# Exposome-wide gene-environment interaction study of psychotic experiences in the UK Biobank

**DOI:** 10.1101/2024.09.06.24313177

**Authors:** Bochao Danae Lin, Lotta-Katrin Pries, Angelo Arias-Magnasco, Boris Klingenberg, David E. J. Linden, Gabriella A. M. Blokland, Dennis van der Meer, Jurjen J. Luykx, Bart P. F. Rutten, Sinan Guloksuz

## Abstract

**Background:** A previous study successfully identified 148 out of 23,098 exposures associated with any psychotic experiences (PE) in the UK Biobank using an exposome-wide association study (XWAS). Research has shown that the polygenic risk score for schizophrenia (PRS-SCZ) is associated with PE. However, the interaction of these exposures and PRS-SCZ remains unknown.

**Method:** To systematically investigate gene-environment interaction underlying PE through data-driven agnostic analyses, we conducted 1) a conditional XWAS adjusting for PRS-SCZ to estimate the main effects of the exposures and PRS-SCZ, respectively; 2) exposome-wide interaction studies (XWIS) to estimate multiplicative and additive interactions between PRS-SCZ and exposures; and 3) the correlations between PRS-SCZ and exposures. The study included 148,502 participants from UK biobank.

**Results:** In the conditional XWAS models, the significant effects of PRS-SCZ and 148 exposures on PE remained statistically significant. In the XWIS model, we found a significant multiplicative (Ms, 1.23, 95%CI, 1.10-1.37; P=4.0×10^-4^) and additive (RERI, 0.55; 95%CI, 0.32-0.77; SI, 0.22; 95%CI, 0.14-0.30; AP, 1.59; 95%CI, 1.30-1.91; all P < 0.05/148) interaction between PRS-SCZ and variable “serious medical conditions or disability” on PE. There were six additive gene-environment interactions identified for mental distress, help/treatment-seeking behaviors, vitamin D and sleep problems. In the correlation test focused on seven exposures with significant interaction with PRS-SCZ, no significant or small (r2< 0.04) gene-environment correlations were estimated.

**Conclusion:** These findings reveal preliminary evidence for gene-environment interaction underlying PEs and suggest that genetic vulnerability and exposures might represent intertwined pathways leading to psychosis.

## Supplementary material for "Exposome-wide gene-environment interaction study of psychotic experiences in the UK Biobank": supplemnetary Tables

### Sheet: eTable 1 148 variables coding
Predictors	Group	Variable Type	Variable Type (Recoded)	Recoded Values
able to confide f2110	Psychosocial factors	Categorical Ordered	Binary	Never or almost never =0 |Once every few months= 1|About once a month=1|About once a week=1|2-4 times a week=1|Almost daily=1 | Do not know =NA| Prefer not to answer =NA
alcohol drinker status f20117	Lifestyle and environment	Categorical Unordered	Binary (Reference Group: Current=0|Never=1|Previous=1)	Prefer not to answer=NA
attendancedisabilitymobility allowance f6146	Sociodemographics	Categorical Unordered	Binary (Reference Group: None of the above=0|Attendance allowance=1|Blue badge=1|Disability living allowance=1)	Do not know=NA|Prefer not to answer=NA
avoided activities or situations because of previous stressful experience in past month f20495	Mental health	Categorical Ordered	Binary	Not at all=0|A little bit=1|Quite a bit=1|Moderately=1|Extremely=1 |Prefer not to answer=NA
been in serious accident believed to be lifethreatening f20526	Mental health	Categorical Ordered	Binary	Never=0|Yes, but not in the last 12 months=1| Yes, within the last 12 months=1| Prefer not to answer= NA
been involved in combat or exposed to warzone f20527	Mental health	Categorical Ordered	Binary	Never=0|Yes, but not in the last 12 months=1| Yes, within the last 12 months=1 |Prefer not to answer=NA
belief that own life is meaningful f20460	Mental health	Categorical Ordered	Binary	Not at all=0|A little=1|A moderate amount=1|Very much=1|An extreme amount=1 | Prefer not to answer=NA|Do not know=NA
belittlement by partner or expartner as an adult f20521	Mental health	Categorical Ordered	Binary	Never true=0 |Rarely true=1|Sometimes true=1|Often=1|Very often true=1 | Prefer not to answer =NA
blood clot dvt bronchitis emphysema asthma rhinitis eczema allergy diagnosed by doctor f6152	Health and medical history	Categorical Unordered	Binary (Reference Group: None of the above=0|Asthma=1|Blood clot in the leg (DVT)=1|Blood clot in the lung=1|Emphysema/chronic bronchitis=1|Hayfever, allergic rhinitis or eczema=1)	Prefer not to answer=NA
chest pain or discomfort f2335	Health and medical history	Categorical Ordered	Binary	No=0 | Yes=1 | Do not know=NA |Prefer not to answer=NA
contraindications for spirometry f3088	Physical measures	Categorical Ordered	Binary	No=0 | Yes=1 | Unsure=NA
current employment status f6142	Sociodemographics	Categorical Unordered	Binary (Reference Group: In paid employment or self-employed=0|Doing unpaid or voluntary work=1|Full or part-time student=1|Looking after home and/or family=1|None of the above=1|Retired=1|Unable to work because of sickness or disability=1|Unemployed=1)	Prefer not to answer=NA
daytime dozing sleeping narcolepsy f1220	Lifestyle and environment	Categorical Ordered	Binary	Never/rarely=0|Sometimes=1|Often=1|All of the time=1 | Prefer not to answer=NA|Do not know=NA
diagnosed with lifethreatening illness f20528	Mental health	Categorical Ordered	Binary	Never=0|Yes, but not in the last 12 months=1| Yes, within the last 12 months=1 |Prefer not to answer=NA
drive faster than motorway speed limit f1100	Lifestyle and environment	Categorical Ordered	Binary	Never/rarely=0|Sometimes=1|Often=1|Most of the time=1 |Prefer not to answer=NA|Do not know=NA|Do not drive on the motorway=NA
ever addicted to any substance or behaviour f20401	Mental health	Categorical Ordered	Binary	No=0 | Yes=1 |Do not know=NA|Prefer not to answer=NA
ever been injured or injured someone else through drinking alcohol f20411	Mental health	Categorical Ordered	Binary	No=0|Yes, but not in the last year|Yes, during the last year|Do not know=NA|Prefer not to answer=NA
ever contemplated selfharm f20485	Mental health	Categorical Ordered	Binary	No=0|Yes, once=1|Yes, more than once =1|Prefer not to answer=NA
ever felt worried tense or anxious for most of a month or longer f20421	Mental health	Categorical Ordered	Binary	No=0 | Yes=1 |Do not know=NA|Prefer not to answer=NA
ever had bowel cancer screening f2345	Health and medical history	Categorical Ordered	Binary	No=0 | Yes=1 |Do not know=NA|Prefer not to answer=NA
ever had known person concerned about or recommend reduction of alcohol consumption f20405	Mental health	Categorical Ordered	Binary	No=0 | Yes, but not in the last year=1 | Yes, during the last year =1 | Prefer not to answer= NA
ever had period extreme irritability f20502	Mental health	Categorical Ordered	Binary	No=0 | Yes=1 |Do not know=NA|Prefer not to answer=NA
ever had period of mania excitability f20501	Mental health	Categorical Ordered	Binary	No=0 | Yes=1 |Do not know=NA|Prefer not to answer=NA
ever had prolonged feelings of sadness or depression f20446	Mental health	Categorical Ordered	Binary	No=0 | Yes=1| Prefer not to answer =NA
ever selfharmed f20480	Mental health	Categorical Ordered	Binary	No=0 | Yes=1 | Prefer not to answer= NA
ever smoked f20160	Lifestyle and environment	Categorical Ordered	Binary	No=0 | Yes=1
ever sought or received professional help for mental distress f20499	Mental health	Categorical Ordered	Binary	No=0 | Yes=1 | Prefer not to answer= NA |Do not know=NA
ever suffered mental distress preventing usual activities f20500	Mental health	Categorical Ordered	Binary	No=0 | Yes=1 | Prefer not to answer= NA |Do not know=NA
ever taken cannabis f20453	Mental health	Categorical Ordered	Binary	No=0 |Yes, 1-2 times=1| Yes, 3-10 times=1|Yes, 11-100 times=1|Yes, more than 100 times=1 | Prefer not to answer=NA
ever thought that life not worth living f20479	Mental health	Categorical Ordered	Binary	No=0|Yes, once=1|Yes, more than once =1
falls in the last year f2296	Health and medical history	Categorical Ordered	Binary	No falls=0|Only one fall=1|More than one fall=1 | Prefer not to answer= NA
fedup feelings f1960	Psychosocial factors	Categorical Ordered	Binary	No=0 | Yes=1 | Prefer not to answer= NA |Do not know=NA
felt hated by family member as a child f20487	Mental health	Categorical Ordered	Binary	Never true=0 |Rarely true=1|Sometimes true=1|Often=1|Very often true=1 | Prefer not to answer =NA
felt loved as a child f20489	Mental health	Categorical Ordered	Binary	Never true=0 |Rarely true=1|Sometimes true=1|Often=1|Very often true=1 | Prefer not to answer =NA
felt very upset when reminded of stressful experience in past month f20498	Mental health	Categorical Ordered	Binary	Not at all=0|A little bit=1|Quite a bit=1|Moderately=1|Extremely=1 |Prefer not to answer=NA
fractured broken bones in last 5 years f2463	Health and medical history	Categorical Ordered	Binary	No=0| Yes=1| Prefer not to answer=NA | Do not know= NA
frequency of depressed mood in last 2 weeks f2050	Psychosocial factors	Categorical Ordered	Binary	Not at all=0|Several days=1|More than half the days=1|Nearly every day=1 | Do not know=NA|Prefer not to answer=NA
frequency of friendfamily visits f1031	Psychosocial factors	Categorical Ordered	Binary	No friends/family outside household =0 | Never or almost never =0 |Once every few months= 1 |About once a month=1|About once a week=1|2-4 times a week=1|Almost daily=1| Do not know=NA | Prefer not to answer=NA
frequency of tenseness restlessness in last 2 weeks f2070	Psychosocial factors	Categorical Ordered	Binary	Not at all=0|Several days=1|More than half the days=1|Nearly every day=1 | Do not know=NA|Prefer not to answer=NA
frequency of tiredness lethargy in last 2 weeks f2080	Psychosocial factors	Categorical Ordered	Binary	Not at all=0|Several days=1|More than half the days=1|Nearly every day=1 | Do not know=NA|Prefer not to answer=NA
frequency of unenthusiasm disinterest in last 2 weeks f2060	Psychosocial factors	Categorical Ordered	Binary	Not at all=0|Several days=1|More than half the days=1|Nearly every day=1 | Do not know=NA|Prefer not to answer=NA
general happiness f20458	Mental health	Categorical Ordered	Binary	Extremely unhappy=0|Very unhappy=1|Moderately unhappy=1| Moderately happy=1|Very happy=1|Extremely happy=1 |Do not know=NA | Prefer not to answer=NA
general happiness with own health f20459	Mental health	Categorical Ordered	Binary	Extremely unhappy=0|Very unhappy=1|Moderately unhappy=1| Moderately happy=1|Very happy=1|Extremely happy=1|Do not know=NA|Prefer not to answer=NA
getting up in morning f1170	Lifestyle and environment	Categorical Ordered	Binary	Not at all easy=0|Not very easy=1| Fairly easy =1| Very easy=1| Prefer not to answer=NA | Do not know= NA
guilty feelings f2030	Mental health	Categorical Ordered	Binary	No=0 | Yes=1 | Prefer not to answer= NA |Do not know=NA
hearing difficultyproblems f2247	Health and medical history	Categorical Ordered	Binary	No=0 | Yes=1| I am completely deaf=1 | Do not know=NA|Prefer not to answer=NA
hot drink temperature f1518	Lifestyle and environment	Categorical Ordered	Binary	Warm=0|Hot=1|Very hot=1 |Do not drink hot drinks=NA|Prefer not to answer=NA
illness injury bereavement stress in last 2 years f6145	Psychosocial factors	Categorical Unordered	Binary (Reference Group: None of the above=0|Death of a close relative=1|financial difficulties=1|Marital seperation/divorce =1|Serious illness, injury or assault of a closer relative=1|Serious illness, injury or assault to yourself=1)	Prefer not to answer=NA
irritability f1940	Psychosocial factors	Categorical Ordered	Binary	No=0|Yes=1|Do not know=NA|Prefer not to answer=NA
leisuresocial activities f6160	Psychosocial factors	Categorical Unordered	Binary (Reference Group: Sports club or gym=0|Adult education class=1|None of the above=1|Other group activity=1|Pub or social club=1|Religious group=1)	Prefer not to answer=NA
loneliness isolation f2020	Psychosocial factors	Categorical Ordered	Binary	No=0|Yes=1|Do not know=NA|Prefer not to answer=NA
longstanding illness disability or infirmity f2188	Health and medical history	Categorical Ordered	Binary	No=0|Yes=1 | Do not know=NA | Prefer not to answer= NA
major dietary changes in the last 5 years f1538	Lifestyle and environment	Categorical Ordered	Binary	No=0|Yes, because of illness=1|Yes, because of other reasons=1 | Prefer not to answer= NA
medication for pain relief constipation heartburn f6154	Health and medical history	Categorical Unordered	Binary (Reference Group: None of the above=0|Aspirin=1|Ibuproen(e.g.nuroen)=1|Laxatives(e.g.DulcolaxnSenokot)=1|Omeprazole(e.g.Zanprol)=1|Paracetamol=1|Ranitidine(e.g.Zantac)=1)	Do not know=NA|Prefer not to answer=NA
milk type used f1418	Lifestyle and environment	Categorical Unordered	Binary (Reference Group: Semi-skimmed=0|fullcream=1|Never / rarely have milk=1|Other type of milk=1|Skimmed=1|Soya=1)	Do not know = NA |Prefer not to answer=NA
miserableness f1930	Psychosocial factors	Categorical Ordered	Binary	No=0 | Yes=1 |Do not know=NA|Prefer not to answer=NA
mood swings f1920	Psychosocial factors	Categorical Ordered	Binary	No=0 | Yes=1 | Prefer not to answer= NA |Do not know=NA
mouthteeth dental problems f6149	Health and medical history	Categorical Unordered	Binary (Reference Group: None of the above=0|Bleeding gums=1|Dentures=1|Loose teeth=1|Mouth ulcers=1|Painful gums=1|Tooth ache=1)	Prefer not to answer=NA
nap during day f1190	Lifestyle and environment	Categorical Ordered	Binary	Never/rarely=0|Sometimes=1|Usually=1 | Prefer not to answer=NA
nervous feelings f1970	Mental health	Categorical Ordered	Binary	No=0|Yes=1 | Do not know=NA | Prefer not to answer= NA
nitrogen dioxide air pollution 2007 f24018	Local Environment	Numerical	Continuous
other eye problems f2227	Health and medical history	Categorical Ordered	Binary	No=0 | Yes=1 | Prefer not to answer= NA
other serious medical conditiondisability diagnosed by doctor f2473	Health and medical history	Categorical Ordered	Binary	No=0|Yes - you will be asked about this later by an interviewer=1 |Prefer not to answer=NA |Do not know=NA
overall health rating f2178	Health and medical history	Categorical Ordered	Binary	Poor=0|Fair=1|Good=1|Excellent=1 | Do not know=NA|Prefer not to answer=NA
pain types experienced in last month f6159	Health and medical history	Categorical Unordered	Binary (Reference Group: None of the above=0|Back pain=1|Facial pain=1|Headache=1|Hip pain=1|Knee pain=1|Neck or should pain=1|Pain all over the body=1|Stomach or abdominal pain=1)	Prefer not to answer=NA
particulate matter air pollution pm10 2007 f24019	Local Environment	Numerical	Continuous
physical violence by partner or expartner as an adult f20523	Mental health	Categorical Ordered	Binary	Never true=0 |Rarely true=1|Sometimes true=1|Often=1|Very often true=1 | Prefer not to answer =NA
physically abused by family as a child f20488	Mental health	Categorical Ordered	Binary	Never true=0 |Rarely true=1|Sometimes true=1|Often=1|Very often true=1 | Prefer not to answer =NA
plays computer games f2237	Lifestyle and environment	Categorical Ordered	Binary	Never/rarely=0|Sometimes=1|Often=1 | Prefer not to answer=NA
pork intake f1389	Lifestyle and environment	Categorical Ordered	Binary	Never=0|Less than once a week=1|Once a week=1|2-4 times a week=1|5-6 times a week=1|Once or more daily=1|Prefer not to answer=NA|Do not know=NA
poultry intake f1359	Lifestyle and environment	Categorical Ordered	Binary	Never=0|Less than once a week=1|Once a week=1|2-4 times a week=1|5-6 times a week=1|Once or more daily=1 |Prefer not to answer=NA|Do not know =NA
recent changes in speedamount of moving or speaking f20518	Mental health	Categorical Ordered	Binary	Not at all=0|Several days=1|More than half the days=1|Nearly every day=1 | Prefer not to answer=NA
recent easy annoyance or irritability f20505	Mental health	Categorical Ordered	Binary	Not at all=0|Several days=1|More than half the days=1|Nearly every day=1 |Prefer not to answer=NA
recent feelings of depression f20510	Mental health	Categorical Ordered	Binary	Not at all=0|Several days=1|More than half the days=1|Nearly every day=1 |Prefer not to answer=NA
recent feelings of foreboding f20512	Mental health	Categorical Ordered	Binary	Not at all=0|Several days=1|More than half the days=1|Nearly every day=1 |Prefer not to answer=NA
recent feelings of inadequacy f20507	Mental health	Categorical Ordered	Binary	Not at all=0|Several days=1|More than half the days=1|Nearly every day=1 | Prefer not to answer=NA
recent feelings of tiredness or low energy f20519	Mental health	Categorical Ordered	Binary	Not at all=0|Several days=1|More than half the days=1|Nearly every day=1 | Prefer not to answer=NA
recent feelings or nervousness or anxiety f20506	Mental health	Categorical Ordered	Binary	Not at all=0|Several days=1|More than half the days=1|Nearly every day=1 | Prefer not to answer=NA
recent poor appetite or overeating f20511	Mental health	Categorical Ordered	Binary	Not at all=0|Several days=1|More than half the days=1|Nearly every day=1 |Prefer not to answer=NA
recent restlessness f20516	Mental health	Categorical Ordered	Binary	Not at all=0|Several days=1|More than half the days=1|Nearly every day=1 | Prefer not to answer=NA
recent thoughts of suicide or selfharm f20513	Mental health	Categorical Ordered	Binary	Not at all=0|Several days=1|More than half the days=1|Nearly every day=1 | Prefer not to answer=NA
recent trouble concentrating on things f20508	Mental health	Categorical Ordered	Binary	Not at all=0|Several days=1|More than half the days=1|Nearly every day=1 | Prefer not to answer=NA
recent trouble relaxing f20515	Mental health	Categorical Ordered	Binary	Not at all=0|Several days=1|More than half the days=1|Nearly every day=1 | Prefer not to answer=NA
recent worrying too much about different things f20520	Mental health	Categorical Ordered	Binary	Not at all=0|Several days=1|More than half the days=1|Nearly every day=1 | Prefer not to answer=NA
repeated disturbing thoughts of stressful experience in past month f20497	Mental health	Categorical Ordered	Binary	Not at all=0|A little bit=1|Moderately=1|Quite a bit=1|Extremely=1 |Prefer not to answer=NA
risk taking f2040	Psychosocial factors	Categorical Ordered	Binary	No=0 | Yes=1 | Prefer not to answer= NA |Do not know=NA
seen a psychiatrist for nerves anxiety tension or depression f2100	Psychosocial factors	Categorical Ordered	Binary	No=0 | Yes=1 | Prefer not to answer= NA |Do not know=NA
seen doctor gp for nerves anxiety tension or depression f2090	Psychosocial factors	Categorical Ordered	Binary	No=0 | Yes=1 | Prefer not to answer= NA |Do not know=NA
sensitivity hurt feelings f1950	Psychosocial factors	Categorical Ordered	Binary	No=0 | Yes=1 | Prefer not to answer= NA |Do not know=NA
sexual interference by partner or expartner without consent as an adult f20524	Mental health	Categorical Ordered	Binary	Never true=0 |Rarely true=1|Sometimes true=1|Often=1|Very often true=1 | Prefer not to answer =NA
sexually molested as a child f20490	Mental health	Categorical Ordered	Binary	Never true=0 |Rarely true=1|Sometimes true=1|Often=1|Very often true=1 | Prefer not to answer =NA
sleeplessness insomnia f1200	Lifestyle and environment	Categorical Ordered	Binary	Never/rarely=0|Sometimes=1|Usually=1 | Prefer not to answer=NA
snoring f1210	Lifestyle and environment	Categorical Ordered	Binary	No=0 | Yes=1 |Do not know=NA|Prefer not to answer=NA
someone to take to doctor when needed as a child f20491	Mental health	Categorical Ordered	Binary	Never true=0 |Rarely true=1|Sometimes true=1|Often=1|Very often true=1 | Prefer not to answer =NA
suffer from nerves f2010	Psychosocial factors	Categorical Ordered	Binary	No=0 | Yes=1 |Do not know=NA|Prefer not to answer=NA
taking other prescription medications f2492	Health and medical history	Categorical Ordered	Binary	No=0|Yes - you will be asked about this later by an interviewer=1 |Prefer not to answer=NA |Do not know=NA
tense highly strung f1990	Psychosocial factors	Categorical Ordered	Binary	No=0 | Yes=1 | Prefer not to answer= NA |Do not know=NA
trouble falling or staying asleep or sleeping too much f20517	Mental health	Categorical Ordered	Binary	Not at all=0|Several days=1|More than half the days=1|Nearly every day=1 | Prefer not to answer=NA
type of accommodation lived in f670	Sociodemographics	Categorical Unordered	Binary (Reference Group: A house or bungalow=0|a flat, maisonette or apartment=1|Carehome=1|Mobile or temporary structure(i.e. caravan)=1|None of the above=1|Sheltered accommodation=1)	Prefer not to answer=NA
use of sunuv protection f2267	Lifestyle and environment	Categorical Ordered	Binary	Do not go out in sunshine=0 | Never/rarely=0|Sometimes=1|Most of the time=1|Always=1 | Do not know=NA | Prefer not to answer=NA
variation in diet f1548	Lifestyle and environment	Categorical Ordered	Binary	Never/rarely=0|Sometimes=1|Often=1 Do not know= NA | Prefer not to answer=NA
victim of physically violent crime f20529	Mental health	Categorical Ordered	Binary	Never=0|Yes, but not in the last 12 months=1| Yes, within the last 12 months=1 |Prefer not to answer=NA
victim of sexual assault f20531	Mental health	Categorical Ordered	Binary	Never=0|Yes, but not in the last 12 months=1| Yes, within the last 12 months=1 |Prefer not to answer=NA
vitamin and mineral supplements f6155	Health and medical history	Categorical Unordered	Binary (Reference Group: None of the above=0|Folic acid or Folate(VitB9)=1|Multivitamins+/-minerals=1|VitaminA=1|VitaminB=1|VitaminC=1|VitaminD=1|VitaminE=1)	Prefer not to answer=NA
weight change compared with 1 year ago f2306	Health and medical history	Categorical Ordered	Binary	No - weigh about the same=0|Yes - gained weight =1|Yes - lost weight=1 | Do not know=NA| Prefer not to answer= NA
wheeze or whistling in the chest in last year f2316	Health and medical history	Categorical Ordered	Binary	No=0 | Yes=1 | Prefer not to answer= NA |Do not know=NA
witnessed sudden violent death f20530	Mental health	Categorical Ordered	Binary	Never=0|Yes, but not in the last 12 months=1| Yes, within the last 12 month=1 |Prefer not to answer=NA
worrier anxious feelings f1980	Psychosocial factors	Categorical Ordered	Binary	No=0 | Yes=1 | Prefer not to answer= NA |Do not know=NA
worry too long after embarrassment f2000	Psychosocial factors	Categorical Ordered	Binary	No=0 | Yes=1 | Prefer not to answer= NA |Do not know=NA
age first had sexual intercourse f2139	Lifestyle and environment	Numerical	Continuous	(-)3=NA | (-)2 =NA| (-)1 =NA
alkaline phosphatase f30610	Biological samples	Numerical	Continuous
arm fat mass left f23124	Physical measures	Numerical	Continuous
body mass index bmi f21001	Physical measures	Numerical	Continuous
cereal intake f1458	Lifestyle and environment	Numerical	Continuous	(-)10=0 | (-)3=NA | (-)1=NA
creactive protein f30710	Biological samples	Numerical	Continuous
cystatin c f30720	Biological samples	Numerical	Continuous
forced expiratory volume in 1second fev1 f3063	Physical measures	Numerical	Continuous
gamma glutamyltransferase f30730	Biological samples	Numerical	Continuous
glycated haemoglobin hba1c f30750	Biological samples	Numerical	Continuous
hand grip strength right f47	Physical measures	Numerical	Continuous
high light scatter reticulocyte percentage f30290	Biological samples	Numerical	Continuous
hip circumference f49	Physical measures	Numerical	Continuous
igf1 f30770	Biological samples	Numerical	Continuous
immature reticulocyte fraction f30280	Biological samples	Numerical	Continuous
impedance of leg left f23108	Physical measures	Numerical	Continuous
impedance of whole body f23106	Physical measures	Numerical	Continuous
length of time at current address f699	Sociodemographics	Numerical	Continuous
mean time to correctly identify matches f20023	Cognitive function	Numerical	Continuous
natural environment percentage buffer 1000m f24506	Local Environment	Numerical	Continuous
neutrophill count f30140	Biological samples	Numerical	Continuous
number of daysweek of vigorous physical activity 10 minutes f904	Lifestyle and environment	Numerical	Binary	(-)3=NA | (-)1 =NA|0=0, the rest=1
number of operations selfreported f136	Operations	Numerical	Continuous
number of selfreported noncancer illnesses f135	Medical conditions	Numerical	Continuous
number of treatmentsmedications taken f137	Medications	Numerical	Continuous
peak expiratory flow pef f3064	Physical measures	Numerical	Continuous
pulse rate automated reading f102	Biological samples	Numerical	Continuous
tea intake f1488	Lifestyle and environment	Numerical	Continuous	(-)10=0 | (-)3=NA | (-)1=NA
time spent using computer f1080	Lifestyle and environment	Numerical	Continuous	(-)10=0 | (-)3=NA | (-)1=NA
townsend deprivation index at recruitment f189	Population characteristics	Numerical	Continuous
triglycerides f30870	Biological samples	Numerical	Continuous
trunk fat percentage f23127	Physical measures	Numerical	Continuous
urate f30880	Biological samples	Numerical	Continuous
vitamin d f30890	Biological samples	Numerical	Continuous
waist circumference f48	Physical measures	Numerical	Continuous
weight f21002	Physical measures	Numerical	Continuous
white blood cell leukocyte count f30000	Biological samples	Numerical	Continuous

### Sheet: eTable2 XWAS results
Predictors	Discovery dataset					Replication dataset					Combined dataset
	R2 (%)	OR	lower.CI	upper.CI	P-value	R2 (%)	OR	lower.CI	upper.CI	P-value	R2 (%)	OR	lower.CI	upper.CI	P-value
able to confide f2110	0.697137	0.706	0.645406	0.772301	2.9e-14	0.640342	0.781	0.711963	0.857676	2.08e-07	0.663223	0.742	0.695591	0.791528	1.39e-19
age first had sexual intercourse f2139	0.645719	0.885	0.851671	0.918734	2.25e-10	0.627387	0.901	0.867324	0.935306	5.51e-08	0.635315	0.893	0.869021	0.916753	7.96e-17
alcohol drinker status f20117	0.742681	1.647	1.46421	1.85187	8.53e-17	0.714387	1.475	1.30789	1.66282	2.27e-10	0.724533	1.558	1.433	1.69495	3.75e-25
alkaline phosphatase f30610	0.685575	1.106	1.07571	1.13752	1.43e-12	0.793511	1.103	1.07146	1.13476	2.49e-11	0.737807	1.104	1.0826	1.12683	2.28e-22
arm fat mass left f23124	1.07658	1.189	1.15791	1.22072	9.84e-38	1.11622	1.184	1.15352	1.21614	3.89e-36	1.09556	1.187	1.16472	1.20905	3.97e-72
attendancedisabilitymobility allowance f6146	1.57925	3.351	2.95637	3.79847	8.94e-80	1.67804	3.435	3.02736	3.89862	1.51e-81	1.62728	3.392	3.10304	3.70769	2.6e-159
avoided activities or situations because of previous stressful experience in past month f20495	3.13741	2.534	2.36877	2.71125	1.8e-160	3.1476	2.52	2.35516	2.69635	5.6e-158	3.14174	2.527	2.40906	2.65066	5.00E-324
been in serious accident believed to be lifethreatening f20526	1.55957	2.182	2.00079	2.37941	1.09e-69	1.65212	2.199	2.01602	2.39821	8.2e-71	1.60492	2.19	2.05997	2.32877	1.5e-138
been involved in combat or exposed to warzone f20527	0.772769	1.924	1.6703	2.21654	1.22e-19	0.866392	1.965	1.70766	2.26087	3.91e-21	0.818828	1.945	1.7603	2.14842	4e-39
belief that own life is meaningful f20460	1.05957	0.332	0.282494	0.391002	2.86e-40	1.04721	0.338	0.285799	0.399127	3.55e-37	1.05319	0.335	0.298143	0.376347	1.2e-75
belittlement by partner or expartner as an adult f20521	2.97172	2.436	2.27725	2.60641	2.1e-147	3.17114	2.487	2.32507	2.66058	1.1e-154	3.07035	2.462	2.34698	2.58188	5.6e-300
blood clot dvt bronchitis emphysema asthma rhinitis eczema allergy diagnosed by doctor f6152	0.860464	1.385	1.29673	1.47895	2.83e-22	0.872857	1.347	1.26137	1.43895	7.28e-19	0.865245	1.366	1.30387	1.43102	2.01e-39
body mass index bmi f21001	1.27473	1.237	1.20194	1.27249	2.79e-48	1.28754	1.226	1.19148	1.26089	4.44e-45	1.28024	1.231	1.20667	1.25615	1.68e-91
cereal intake f1458	0.603769	0.921	0.891501	0.950671	4.52e-07	0.67264	0.921	0.892082	0.951111	4.99e-07	0.63754	0.921	0.900183	0.941968	1.04e-12
chest pain or discomfort f2335	1.96014	2.213	2.05148	2.38732	9.72e-94	1.68842	2.037	1.88461	2.20201	8.25e-72	1.81871	2.124	2.01224	2.24302	5.6e-163
contraindications for spirometry f3088	0.583737	1.331	1.17936	1.50175	3.55e-06	0.660262	1.367	1.21209	1.54222	3.58e-07	0.621226	1.349	1.23847	1.46885	6.23e-12
creactive protein f30710	0.610783	1.079	1.05002	1.10789	3.26e-08	0.715302	1.071	1.04308	1.09938	3.31e-07	0.66123	1.075	1.05464	1.09499	5.73e-14
current employment status f6142	0.629115	1.262	1.16642	1.36609	7.52e-09	0.667778	1.221	1.12795	1.32155	7.84e-07	0.646981	1.241	1.17394	1.3129	3.48e-14
cystatin c f30720	0.705794	1.118	1.0855	1.15102	9.58e-14	0.957127	1.145	1.11178	1.18004	4.21e-19	0.827576	1.131	1.10822	1.15506	1.45e-31
daytime dozing sleeping narcolepsy f1220	0.855342	1.457	1.35184	1.56956	5.43e-23	0.824515	1.378	1.27772	1.4862	9.1e-17	0.837054	1.417	1.34376	1.49435	7.19e-38
diagnosed with lifethreatening illness f20528	0.933471	1.555	1.43545	1.68492	3.34e-27	0.832315	1.428	1.31603	1.54986	1.32e-17	0.878046	1.491	1.40792	1.57863	1.38e-42
drive faster than motorway speed limit f1100	0.574694	0.817	0.76122	0.877165	2.35e-08	0.586637	0.872	0.812304	0.936058	0.000153	0.576158	0.844	0.802912	0.887575	3.51e-11
ever addicted to any substance or behaviour f20401	1.84019	2.73	2.47782	3.00745	8.28e-92	1.89267	2.727	2.47314	3.00631	3.2e-90	1.86542	2.728	2.54683	2.92224	5e-180
ever been injured or injured someone else through drinking alcohol f20411	1.17334	2.364	2.10242	2.65761	5.98e-47	1.0397	2.111	1.86606	2.38732	1.38e-32	1.1023	2.238	2.05545	2.43571	3.29e-77
ever contemplated selfharm f20485	5.63186	3.926	3.662	4.20935	5.00E-324	5.41226	3.777	3.52277	4.0499	1.8e-305	5.52066	3.851	3.66578	4.04544	5.00E-324
ever felt worried tense or anxious for most of a month or longer f20421	4.01145	2.799	2.61209	2.99849	5.8e-188	4.54992	2.981	2.7835	3.19224	2.4e-214	4.27869	2.889	2.75204	3.03297	5.00E-324
ever had bowel cancer screening f2345	0.578546	1.175	1.08932	1.26698	2.92e-05	0.661918	1.228	1.139	1.32411	8.91e-08	0.618383	1.201	1.13871	1.26687	1.65e-11
ever had known person concerned about or recommend reduction of alcohol consumption f20405	1.16496	1.963	1.78499	2.15816	4.55e-44	1.16954	1.921	1.74406	2.11561	4.53e-40	1.16634	1.942	1.81477	2.07787	2.72e-82
ever had period extreme irritability f20502	3.99564	2.784	2.60288	2.97693	2.9e-196	4.18056	2.837	2.6532	3.03454	1.5e-203	4.08744	2.81	2.68009	2.94704	5.00E-324
ever had period of mania excitability f20501	5.46085	6.54	5.96852	7.16542	5.00E-324	4.95522	5.955	5.42812	6.53323	5.00E-324	5.20128	6.24	5.84715	6.6595	5.00E-324
ever had prolonged feelings of sadness or depression f20446	4.30993	3.208	2.96355	3.47234	7.2e-183	3.89195	2.944	2.7237	3.18253	8.9e-163	4.09587	3.072	2.9063	3.24761	5.00E-324
ever selfharmed f20480	3.28226	4.43	4.02104	4.87969	1.3e-199	3.68949	4.719	4.29074	5.18964	2.3e-224	3.4839	4.574	4.27385	4.89471	5.00E-324
ever smoked f20160	0.871079	1.397	1.30458	1.49606	1.07e-21	0.931193	1.391	1.29881	1.48887	2.96e-21	0.900347	1.394	1.32801	1.46285	2.71e-41
ever sought or received professional help for mental distress f20499	4.27636	2.89	2.69817	3.09444	2.3e-202	4.49653	2.952	2.7561	3.16264	6.9e-209	4.38494	2.921	2.78214	3.0658	2.6e-159
ever suffered mental distress preventing usual activities f20500	5.4304	3.345	3.12448	3.58016	8.7e-265	5.18543	3.206	2.99604	3.4317	4.1e-248	5.30556	3.275	3.12089	3.43579	5.00E-324
ever taken cannabis f20453	1.31626	1.722	1.6024	1.84993	9.84e-50	1.35782	1.703	1.58456	1.82926	8.5e-48	1.33622	1.712	1.62734	1.8013	1.11e-95
ever thought that life not worth living f20479	5.77268	3.467	3.24249	3.70769	2.3e-289	5.22731	3.22	3.01164	3.44225	8.4e-258	5.4952	3.341	3.18676	3.5031	5.00E-324
falls in the last year f2296	1.29531	1.757	1.63133	1.8934	8.45e-50	1.44595	1.811	1.68108	1.95019	2.34e-55	1.3693	1.784	1.69242	1.88011	3.3e-103
fedup feelings f1960	1.58044	1.75	1.63806	1.86857	2.89e-62	1.66225	1.751	1.63903	1.8697	2.18e-62	1.62036	1.75	1.67038	1.83336	9.7e-123
felt hated by family member as a child f20487	3.45761	2.845	2.65179	3.05277	2.8e-186	3.41467	2.805	2.61333	3.00996	5.2e-180	3.43562	2.825	2.68755	2.96944	5.00E-324
felt loved as a child f20489	0.947906	0.341	0.286869	0.406416	1.17e-33	1.1786	0.293	0.247617	0.346668	2.14e-46	1.05957	0.316	0.280044	0.356693	9.88e-78
felt very upset when reminded of stressful experience in past month f20498	3.19138	2.415	2.25979	2.58108	4.9e-149	3.07497	2.346	2.19552	2.50713	5.6e-140	3.13209	2.38	2.27119	2.49485	7e-287
forced expiratory volume in 1second fev1 f3063	0.707469	0.855	0.816761	0.895435	2.6e-11	0.789932	0.842	0.803192	0.882412	7.34e-13	0.747084	0.849	0.821154	0.876974	1.31e-22
fracturedbroken bones in last 5 years f2463	0.557556	1.245	1.12034	1.38268	4.56e-05	0.657947	1.289	1.16209	1.43082	1.66e-06	0.606502	1.267	1.17671	1.3643	3.56e-10
frequency of depressed mood in last 2 weeks f2050	2.62207	2.333	2.17603	2.50067	5.2e-126	2.35005	2.164	2.01847	2.32109	4.1e-104	2.48031	2.247	2.13882	2.36032	1.7e-227
frequency of friendfamily visits f1031	0.682684	0.445	0.361246	0.547992	2.57e-14	0.723906	0.464	0.373065	0.576272	4.25e-12	0.702275	0.454	0.390537	0.527614	7.73e-25
frequency of tenseness restlessness in last 2 weeks f2070	2.19793	2.084	1.94757	2.23033	4.6e-100	2.1828	2.055	1.91983	2.19875	3.67e-96	2.18976	2.069	1.97244	2.17094	3.3e-194
frequency of tiredness lethargy in last 2 weeks f2080	1.83736	1.882	1.75613	2.01609	4.82e-72	1.75481	1.817	1.69615	1.94675	9.78e-65	1.79463	1.849	1.76112	1.94153	8.9e-135
frequency of unenthusiasm disinterest in last 2 weeks f2060	2.26368	2.251	2.09461	2.41873	2.9e-108	1.96184	2.065	1.92042	2.22039	2.13e-85	2.10646	2.156	2.04874	2.26912	5.5e-191
gamma glutamyltransferase f30730	0.5644	1.059	1.03041	1.08866	4.22e-05	0.727361	1.074	1.04521	1.10282	2.09e-07	0.643324	1.066	1.04616	1.08704	4.87e-11
general happiness f20458	0.91509	0.149	0.109802	0.202029	1.85e-34	0.906722	0.165	0.120068	0.226603	9.77e-29	0.909722	0.157	0.125675	0.195084	2.27e-61
general happiness with own health f20459	1.21961	0.252	0.212178	0.300364	2.36e-54	1.14365	0.282	0.236184	0.33692	2.55e-44	1.17963	0.267	0.235649	0.302087	1.46e-96
getting up in morning f1170	0.87664	0.486	0.425311	0.55486	1.86e-26	0.993373	0.476	0.417516	0.541949	6.01e-29	0.934086	0.481	0.437882	0.527503	1.12e-53
glycated haemoglobin hba1c f30750	0.716235	1.116	1.0859	1.14776	6.63e-15	0.805924	1.112	1.08105	1.14427	2.21e-13	0.75941	1.114	1.09251	1.13673	9.93e-27
guilty feelings f2030	1.42702	1.718	1.60493	1.83816	4.77e-55	1.41116	1.665	1.5555	1.78161	4.8e-49	1.4171	1.691	1.61166	1.77397	3.9e-102
hand grip strength right f47	0.771895	0.816	0.777328	0.855577	7.76e-17	0.828604	0.817	0.778751	0.857999	3.5e-16	0.799531	0.816	0.78909	0.844761	2.03e-31
hearing difficultyproblems f2247	0.893287	1.466	1.36207	1.57807	2.22e-24	1.06199	1.543	1.4345	1.66008	2.46e-31	0.975021	1.504	1.42833	1.58435	8.78e-54
high light scatter reticulocyte percentage f30290	0.553001	1.074	1.04425	1.10557	8.03e-07	0.738542	1.104	1.07284	1.13562	1e-11	0.640219	1.089	1.06733	1.11091	7.26e-17
hip circumference f49	0.908061	1.169	1.1354	1.20375	1.13e-25	1.05507	1.185	1.15153	1.2203	1.42e-30	0.980061	1.177	1.15327	1.20175	2e-54
hot drink temperature f1518	0.647499	0.767	0.707369	0.832667	2e-10	0.767443	0.737	0.679675	0.799527	1.84e-13	0.705609	0.752	0.710171	0.796781	3.06e-22
igf1 f30770	0.583347	0.929	0.896534	0.961784	3.56e-05	0.767168	0.899	0.867738	0.931313	3.52e-09	0.67087	0.914	0.89117	0.936712	1.23e-12
illness injury bereavement stress in last 2 years f6145	1.28313	1.596	1.49542	1.70322	4.8e-45	1.28588	1.558	1.45985	1.6627	1.05e-40	1.28313	1.577	1.50597	1.65109	6.98e-84
immature reticulocyte fraction f30280	0.642186	1.126	1.0889	1.16391	3.12e-12	0.676521	1.09	1.05481	1.12677	2.9e-07	0.65334	1.108	1.08203	1.13397	1.21e-17
impedance of leg left f23108	0.704523	0.874	0.843441	0.906252	2.26e-13	0.847142	0.858	0.82751	0.888763	3.36e-17	0.773877	0.866	0.844194	0.888053	7.27e-29
impedance of whole body f23106	0.693577	0.854	0.81734	0.891265	7.42e-13	0.864192	0.826	0.791649	0.86279	3.86e-18	0.775876	0.84	0.814532	0.865813	3.61e-29
irritability f1940	0.96481	1.472	1.37342	1.57743	7.36e-28	1.08815	1.503	1.40287	1.61103	7.25e-31	1.02533	1.487	1.41645	1.5621	6.03e-57
leg fatfree mass right f23113	0.755808	1.256	1.19107	1.32465	4.16e-17	0.854354	1.262	1.19766	1.33023	3.48e-18	0.804069	1.259	1.21302	1.30709	1.13e-33
leisuresocial activities f6160	0.836876	1.392	1.29612	1.49598	1.43e-19	0.909662	1.401	1.30424	1.50566	3.25e-20	0.872629	1.397	1.32782	1.46963	3.81e-38
length of time at current address f699	0.584042	0.915	0.881899	0.949772	2.81e-06	0.714135	0.891	0.858441	0.924753	1.19e-09	0.646401	0.903	0.879611	0.927041	2.65e-14
loneliness isolation f2020	1.9667	2.162	2.00789	2.32772	6.32e-93	2.03409	2.146	1.99343	2.30926	4.98e-92	1.99905	2.154	2.04417	2.26879	6e-183
longstanding illness disability or infirmity f2188	2.40212	2.155	2.01532	2.30463	1.7e-111	2.34669	2.09	1.95415	2.23478	8e-103	2.3715	2.122	2.02359	2.22496	3.8e-212
major dietary changes in the last 5 years f1538	1.20625	1.563	1.4646	1.66722	1.49e-41	1.21029	1.531	1.43529	1.6339	5.14e-38	1.20721	1.547	1.47766	1.61946	9.87e-78
mean time to correctly identify matches f20023	0.588607	1.082	1.0478	1.1175	1.57e-06	0.679139	1.092	1.05813	1.12778	5.48e-08	0.632903	1.087	1.06295	1.11221	4.44e-13
medication for pain relief constipation heartburn f6154	1.12971	1.513	1.41783	1.61458	8.26e-36	0.832535	1.315	1.23214	1.40392	1.88e-16	0.963336	1.411	1.34748	1.47738	1.13e-48
milk type used f1418	0.564902	1.151	1.07698	1.22937	3.23e-05	0.695826	1.208	1.13083	1.29061	2.06e-08	0.627433	1.179	1.12513	1.23543	5.13e-12
miserableness f1930	2.348	2.081	1.94642	2.22531	4e-102	2.13481	1.957	1.83131	2.0919	3.83e-87	2.23693	2.018	1.92483	2.11532	6e-187
mood swings f1920	1.92616	1.887	1.76555	2.01602	1.71e-78	1.82021	1.824	1.7079	1.94867	2.05e-71	1.87143	1.855	1.77021	1.94376	7.3e-148
mouthteeth dental problems f6149	0.879533	1.394	1.30496	1.48847	4.62e-23	0.919139	1.374	1.28631	1.46768	3.65e-21	0.898414	1.384	1.32086	1.44981	1.53e-42
nap during day f1190	1.04662	1.492	1.39682	1.59291	7.99e-33	0.98637	1.416	1.3261	1.51237	3.14e-25	1.01345	1.453	1.38751	1.52259	4.36e-56
natural environment percentage buffer 1000m f24506	0.567867	0.932	0.901776	0.963415	3.05e-05	0.639401	0.929	0.898389	0.959947	1.2e-05	0.602957	0.93	0.908815	0.952365	1.47e-09
nervous feelings f1970	1.05967	1.577	1.46662	1.69516	6.57e-35	1.15266	1.575	1.46498	1.69291	7.96e-35	1.10484	1.576	1.4971	1.65841	6e-68
neutrophill count f30140	0.62122	1.103	1.06928	1.13821	7.15e-10	0.703161	1.099	1.06564	1.13371	2.18e-09	0.661047	1.101	1.0772	1.12563	8.8e-18
nitrogen dioxide air pollution 2007 f24018	0.58201	1.071	1.03806	1.1045	1.56e-05	0.633256	1.063	1.03012	1.09709	0.000141	0.606769	1.067	1.04367	1.09084	8.89e-09
number of daysweek of vigorous physical activity 10 minutes f904	0.689305	0.786	0.734832	0.840184	1.73e-12	0.657546	0.846	0.790656	0.90503	1.2e-06	0.66781	0.815	0.777255	0.854815	3.61e-17
number of operations selfreported f136	0.884959	1.174	1.13838	1.21063	1.7e-24	0.845212	1.146	1.11121	1.18199	5.02e-18	0.862103	1.16	1.13487	1.18542	1.37e-40
number of selfreported noncancer illnesses f135	2.13925	1.348	1.31214	1.38409	2.2e-106	1.99265	1.323	1.28796	1.35933	4.25e-92	2.06341	1.335	1.31028	1.36095	3.3e-196
number of treatmentsmedications taken f137	1.72854	1.304	1.26828	1.34017	2.58e-79	1.56001	1.272	1.23683	1.30794	8.21e-64	1.64069	1.288	1.26278	1.31334	9.7e-141
other eye problems f2227	0.764902	1.444	1.32573	1.57212	3.07e-17	0.77631	1.398	1.28301	1.52314	1.95e-14	0.769448	1.421	1.33723	1.50912	5.24e-30
other serious medical conditiondisability diagnosed by doctor f2473	1.74631	1.982	1.84371	2.12975	4.07e-77	1.65808	1.898	1.76477	2.04111	8.52e-67	1.69983	1.939	1.84264	2.04136	8.3e-142
overall health rating f2178	1.62154	0.279	0.24494	0.317436	4.5e-83	1.67585	0.276	0.242237	0.315076	5.36e-82	1.6477	0.278	0.253133	0.304451	4.4e-163
pain types experienced in last month f6159	1.18401	1.574	1.46996	1.6854	1.2e-38	1.28495	1.589	1.48417	1.70197	3.74e-40	1.2336	1.582	1.50694	1.66004	5.39e-77
particulate matter air pollution pm10 2007 f24019	0.615095	1.089	1.05516	1.12416	1.27e-07	0.720663	1.105	1.07012	1.14049	8.74e-10	0.666387	1.097	1.07251	1.12178	7e-16
peak expiratory flow pef f3064	0.610989	0.907	0.870556	0.944597	2.64e-06	0.705911	0.889	0.853091	0.925681	1.45e-08	0.656252	0.898	0.872132	0.923972	2.33e-13
physical violence by partner or expartner as an adult f20523	2.02672	2.296	2.12503	2.48097	2.85e-98	1.91693	2.192	2.02673	2.37041	7.31e-86	1.96963	2.244	2.12356	2.37077	5.6e-182
physically abused by family as a child f20488	1.90111	2.032	1.89321	2.18033	3.25e-86	1.96516	2.036	1.89657	2.18561	6.04e-86	1.93251	2.034	1.93459	2.13821	3.3e-170
plays computer games f2237	0.749537	1.347	1.25444	1.44742	3.08e-16	0.744937	1.286	1.19621	1.38224	9.19e-12	0.744901	1.316	1.25124	1.38516	2.97e-26
pork intake f1389	0.565336	0.835	0.768325	0.907242	2.08e-05	0.652293	0.817	0.752485	0.886142	1.19e-06	0.607894	0.826	0.778826	0.875093	1.13e-10
poultry intake f1359	0.584284	0.746	0.661395	0.840502	1.57e-06	0.67062	0.727	0.646927	0.816422	7.59e-08	0.62665	0.736	0.676927	0.799907	5.91e-13
pulse rate automated reading f102	0.69908	1.121	1.08522	1.15776	4.69e-12	0.760475	1.118	1.08243	1.15397	9.66e-12	0.729256	1.119	1.0941	1.14504	2.78e-22
recent changes in speedamount of moving or speaking f20518	3.4995	4.075	3.73071	4.4507	8.6e-214	3.23496	3.872	3.53781	4.23842	1.3e-189	3.3651	3.974	3.73072	4.23266	5.00E-324
recent easy annoyance or irritability f20505	2.16354	2.035	1.90409	2.17409	6.95e-98	2.30069	2.067	1.93488	2.20838	8.2e-103	2.23142	2.051	1.957	2.14908	1.2e-198
recent feelings of depression f20510	2.81426	2.366	2.21232	2.53054	3e-139	2.63379	2.264	2.11634	2.42222	1.8e-124	2.72163	2.315	2.20695	2.42747	1.8e-261
recent feelings of foreboding f20512	2.99565	2.588	2.41287	2.77618	1.3e-155	3.04346	2.582	2.40701	2.76962	1e-154	3.01903	2.585	2.46001	2.71656	5.00E-324
recent feelings of inadequacy f20507	2.90376	2.468	2.30427	2.64383	2.2e-146	2.88276	2.433	2.27133	2.60624	1.2e-141	2.89255	2.451	2.33422	2.57258	6.3e-286
recent feelings of tiredness or low energy f20519	2.30508	2.087	1.9477	2.23648	1.19e-96	2.49899	2.144	2.00004	2.29812	1e-102	2.40083	2.115	2.01414	2.22151	2.5e-197
recent feelings or nervousness or anxiety f20506	2.50816	2.17	2.03133	2.31834	7.3e-117	2.5437	2.16	2.02218	2.30757	9.6e-116	2.52533	2.165	2.0663	2.26859	1.5e-230
recent poor appetite or overeating f20511	2.93763	2.526	2.35635	2.70888	1.1e-149	2.7086	2.397	2.23466	2.57092	5.5e-132	2.8202	2.461	2.34224	2.58558	2.4e-279
recent restlessness f20516	2.53915	2.587	2.39775	2.79204	2.6e-132	2.45995	2.506	2.32173	2.70562	1.7e-122	2.49805	2.547	2.41273	2.68769	1.2e-252
recent thoughts of suicide or selfharm f20513	3.14108	4.355	3.94752	4.80491	2.8e-189	2.69941	3.836	3.46954	4.241	7.5e-152	2.91343	4.088	3.81103	4.38556	5.00E-324
recent trouble concentrating on things f20508	3.52181	2.768	2.58493	2.96369	3e-187	3.24086	2.625	2.45027	2.81173	2.3e-166	3.37859	2.696	2.56803	2.82956	5.00E-324
recent trouble relaxing f20515	2.64416	2.224	2.08176	2.37552	1.6e-124	2.60957	2.184	2.04443	2.33292	5.1e-119	2.62598	2.204	2.10328	2.30906	1.8e-241
recent worrying too much about different things f20520	2.16768	2.011	1.88341	2.14809	2.2e-96	2.29954	2.041	1.91091	2.1794	2.2e-100	2.23287	2.026	1.93401	2.12245	9.6e-195
repeated disturbing thoughts of stressful experience in past month f20497	3.27909	2.476	2.31975	2.64362	6.7e-163	3.2659	2.449	2.29424	2.61496	1.2e-158	3.27177	2.463	2.3515	2.5793	5e-180
risk taking f2040	1.09822	1.562	1.45676	1.67563	7.85e-36	1.31183	1.636	1.52648	1.75429	8.43e-44	1.20269	1.599	1.52214	1.67998	1.22e-77
seen a psychiatrist for nerves anxiety tension or depression f2100	3.71913	3.376	3.12924	3.64304	4.6e-216	3.99617	3.476	3.22369	3.74799	2.1e-230	3.85612	3.426	3.24731	3.61412	5.00E-324
seen doctor gp for nerves anxiety tension or depression f2090	3.39473	2.507	2.34702	2.67851	8.7e-164	3.35865	2.458	2.30126	2.62556	1.6e-157	3.37522	2.482	2.36933	2.60108	2.3e-179
sensitivity hurt feelings f1950	0.98006	1.452	1.35607	1.55489	1.17e-26	1.02246	1.454	1.3584	1.5565	4.28e-27	1.00087	1.453	1.38456	1.52483	4.97e-52
sexual interference by partner or expartner without consent as an adult f20524	1.88516	2.869	2.59409	3.17253	1.34e-93	1.8704	2.759	2.49596	3.04927	7.91e-88	1.87675	2.813	2.62007	3.0197	2.3e-179
sexually molested as a child f20490	1.79844	2.401	2.19951	2.62065	1.64e-85	1.68714	2.253	2.06213	2.46175	3e-72	1.73949	2.326	2.18535	2.4752	1.7e-155
sleeplessness insomnia f1200	0.788272	1.412	1.30235	1.53006	5.01e-17	0.826573	1.379	1.2731	1.49435	3.63e-15	0.806356	1.395	1.31837	1.477	1.38e-30
snoring f1210	0.630276	1.232	1.14753	1.32316	9.04e-09	0.739734	1.293	1.2051	1.38784	9.35e-13	0.680907	1.263	1.20099	1.32764	7.47e-20
someone to take to doctor when needed as a child f20491	0.660083	0.561	0.469724	0.670848	2.14e-10	0.650388	0.652	0.538785	0.789849	1.2e-05	0.652221	0.603	0.529538	0.687246	2.97e-14
suffer from nerves f2010	1.28125	1.733	1.60882	1.86608	8.38e-48	1.46303	1.79	1.66287	1.92617	2.46e-54	1.37059	1.761	1.67145	1.85539	3.5e-100
taking other prescription medications f2492	1.47955	1.699	1.59087	1.81441	3.04e-56	1.29398	1.575	1.47515	1.68217	6.55e-42	1.38105	1.636	1.56165	1.71369	8.59e-96
tea intake f1488	0.563731	1.066	1.0348	1.09915	2.88e-05	0.653877	1.077	1.04417	1.10984	2.16e-06	0.607636	1.071	1.04866	1.0946	2.88e-10
tense highly strung f1990	1.56434	1.959	1.8151	2.11528	1.61e-66	1.44082	1.85	1.71206	1.9993	1.6e-54	1.49975	1.904	1.80346	2.01101	7.1e-119
time spent using computer f1080	0.930683	1.165	1.13308	1.19696	1.3e-27	0.915442	1.148	1.1164	1.18068	4.01e-22	0.921398	1.156	1.13397	1.17928	6.77e-48
townsend deprivation index at recruitment f189	1.23932	1.237	1.20065	1.27429	1.52e-44	1.19634	1.218	1.18219	1.25468	1.51e-38	1.21644	1.227	1.20182	1.25348	3.49e-81
triglycerides f30870	0.871709	1.166	1.13086	1.20203	6.35e-23	0.899913	1.14	1.10602	1.17448	1.37e-17	0.881943	1.152	1.12803	1.17735	1.28e-38
trouble falling or staying asleep or sleeping too much f20517	1.75363	1.833	1.71303	1.9616	8.16e-69	2.01342	1.924	1.79739	2.05985	4.92e-79	1.88114	1.878	1.78984	1.97035	9.4e-146
trunk fat percentage f23127	0.957	1.221	1.1773	1.26551	2.89e-27	0.911825	1.185	1.1433	1.22846	1.91e-20	0.931039	1.203	1.17243	1.2337	9.1e-46
type of accommodation lived in f670	0.731232	1.49	1.352	1.64301	1.02e-15	0.920519	1.622	1.47517	1.78397	1.9e-23	0.82231	1.556	1.45352	1.66539	3.84e-37
urate f30880	0.658095	1.135	1.09123	1.18137	3.57e-10	0.757486	1.121	1.0775	1.16544	1.28e-08	0.705658	1.128	1.0969	1.15985	2.72e-17
use of sunuv protection f2267	0.628112	0.713	0.638293	0.797505	2.8e-09	0.719903	0.699	0.624816	0.78282	5.06e-10	0.672996	0.706	0.652677	0.76472	8.18e-18
variation in diet f1548	0.633557	1.226	1.14349	1.31477	1.03e-08	0.836334	1.337	1.24532	1.43508	1.03e-15	0.728536	1.28	1.2178	1.34516	2.34e-22
vascularheart problems diagnosed by doctor f6150	0.774964	1.394	1.29229	1.50311	7.24e-18	0.811707	1.363	1.26329	1.47012	1.22e-15	0.792083	1.378	1.30635	1.45392	7.31e-32
victim of physically violent crime f20529	1.79702	2.008	1.86757	2.15833	1.61e-79	1.82915	1.993	1.85376	2.14165	3.42e-78	1.81263	2	1.9004	2.10488	9.4e-156
victim of sexual assault f20531	3.03553	2.734	2.53898	2.9444	4.6e-156	2.69838	2.548	2.36501	2.7452	1.4e-133	2.86326	2.639	2.50432	2.78176	4.1e-287
vitamin and mineral supplements f6155	0.67897	1.261	1.17867	1.34805	1.39e-11	0.791728	1.292	1.20869	1.38204	6.21e-14	0.73412	1.276	1.2173	1.33842	6.36e-24
vitamin d f30890	0.829319	0.855	0.824821	0.885868	7.1e-18	0.907386	0.859	0.829064	0.890024	4.59e-17	0.867164	0.857	0.835543	0.87867	2.34e-33
waist circumference f48	1.38397	1.305	1.26164	1.34997	1.14e-53	1.38219	1.291	1.24796	1.33515	1.13e-49	1.38213	1.298	1.26726	1.32931	1.9e-101
weight change compared with 1 year ago f2306	0.901032	1.405	1.31614	1.50029	2.37e-24	0.90651	1.37	1.28274	1.46246	5.25e-21	0.902532	1.387	1.32456	1.45315	1.25e-43
weight f21002	1.00816	1.22	1.18031	1.26178	1.33e-31	1.0782	1.221	1.18087	1.26201	5.8e-32	1.0426	1.221	1.19218	1.24967	7.91e-62
wheeze or whistling in the chest in last year f2316	1.1324	1.666	1.54433	1.79679	7.54e-40	1.44532	1.808	1.67772	1.94842	2.54e-54	1.28323	1.736	1.64588	1.83065	8.96e-92
white blood cell leukocyte count f30000	0.607766	1.088	1.05866	1.11845	1.67e-09	0.690362	1.075	1.0468	1.10374	9.05e-08	0.647008	1.081	1.06073	1.10242	1.81e-15
witnessed sudden violent death f20530	1.29256	1.866	1.71984	2.02397	5.98e-51	1.45792	1.918	1.76934	2.07985	3.46e-56	1.3739	1.892	1.78651	2.0037	3.2e-105
worrier anxious feelings f1980	0.877822	1.4	1.30852	1.49867	2.27e-22	1.00393	1.417	1.32399	1.51649	7.96e-24	0.939153	1.409	1.34265	1.47788	1.66e-44
worry too long after embarrassment f2000	0.750838	1.324	1.23881	1.41519	1.38e-16	0.902056	1.349	1.2624	1.44221	1.16e-18	0.824583	1.337	1.27521	1.40109	1.3e-33
R2 (%): explained variance (i.e. including the independent variable, age, and sex), OR: Odds ratios, lower.CI: confidence interval lower limit, upper.CI: confidence interval upper limit.

### Sheet: eTable3 conditional XWAS
Predictors	category	PRS-cs-auto (main analyses)										PRSice (sensitivity analyses)
		PRS					exposure					PRS					exposure
		R2 (%)	OR	lower.CI	upper.CI	P-value	R2 (%)	OR	lower.CI	upper.CI	P-value	R2 (%)	OR	lower.CI	upper.CI	P-value	R2 (%)	OR	lower.CI	upper.CI	P-value
able_to_confide_f2110	Psychosocial factors	0.208	1.14	1.111	1.17	3.56812e-23	0.171	0.731925	0.713215	0.751125	1.75138e-20	0.177	1.125	1.097	1.154	4.99847e-20	0.17	0.732718	0.714467	0.751434	2.3671e-20
avoided_activities_or_situations_because_of_previous_stressful_experience_in_past_month_f20495	Mental health	0.144	1.115	1.087	1.144	1.7236e-16	2.609	2.52339	2.45885	2.58963	9.09102e-299	0.177	1.125	1.097	1.155	4.58095e-19	0.159	0.890632	0.867812	0.914051	2.06212e-16
been_in_serious_accident_believed_to_be_lifethreatening_f20526	Mental health	0.181	1.13	1.101	1.16	1.31137e-20	1.052	2.17039	2.11517	2.22704	1.01454e-128	0.186	1.128	1.101	1.157	3.02801e-21	0.205	1.59074	1.55141	1.63107	9.88417e-26
been_involved_in_combat_or_exposed_to_warzone_f20527	Mental health	0.207	1.14	1.111	1.169	2.24497e-23	0.26	1.8887	1.84074	1.93791	1.64597e-33	0.187	1.129	1.101	1.158	1.35661e-20	0.174	1.10304	1.0752	1.13161	3.07458e-21
belief_that_own_life_is_meaningful_f20460	Mental health	0.2	1.137	1.108	1.167	3.73636e-22	0.557	0.327621	0.319197	0.336266	3.53327e-75	0.194	1.132	1.103	1.16	8.27148e-22	0.626	1.19672	1.16689	1.22731	8.64137e-75
belittlement_by_partner_or_expartner_as_an_adult_f20521	Mental health	0.154	1.119	1.09	1.148	1.58099e-17	2.53	2.45422	2.39153	2.51854	1.23186e-282	0.172	1.123	1.095	1.152	1.11347e-19	1.082	3.36321	3.27983	3.44872	4.44068e-148
chest_pain_or_discomfort_f2335	Health and medical history	0.198	1.136	1.107	1.166	3.75573e-22	1.354	2.15211	2.09711	2.20854	7.33682e-161	0.131	1.106	1.079	1.135	3.78132e-15	2.618	2.52749	2.46456	2.59202	5.89419e-300
contraindications_for_spirometry_f3088	Physical measures	0.206	1.139	1.111	1.169	2.73927e-23	0.089	1.35323	1.31884	1.38852	1.08369e-11	0.16	1.119	1.091	1.147	1.92894e-18	1.052	2.17053	2.11674	2.22569	1.01607e-128
daytime_dozing_sleeping_narcolepsy_f1220	Lifestyle and environment	0.21	1.141	1.112	1.17	1.10314e-23	0.331	1.4329	1.39651	1.47025	2.31277e-38	0.18	1.126	1.098	1.155	1.37892e-20	0.26	1.8886	1.84185	1.93654	1.64824e-33
diagnosed_with_lifethreatening_illness_f20528	Mental health	0.2	1.137	1.108	1.167	1.2863e-22	0.351	1.49592	1.45787	1.53496	3.79527e-41	0.176	1.125	1.097	1.154	9.04077e-20	0.559	0.326942	0.318752	0.335341	1.82509e-75
drive_faster_than_motorway_speed_limit_f1100	Lifestyle and environment	0.178	1.13	1.099	1.161	1.20585e-18	0.094	0.844412	0.821828	0.867616	1.15942e-10	0.136	1.109	1.081	1.137	1.16801e-15	2.534	2.45582	2.39465	2.51856	4.57526e-283
ever_addicted_to_any_substance_or_behaviour_f20401	Mental health	0.163	1.123	1.094	1.153	2.19465e-18	1.375	2.7458	2.67534	2.81811	1.44307e-174	0.187	1.129	1.101	1.158	2.2721e-21	0.337	1.3686	1.33475	1.40331	5.58189e-38
ever_been_injured_or_injured_someone_else_through_drinking_alcohol_f20411	Mental health	0.192	1.134	1.105	1.164	8.89613e-22	0.563	2.21298	2.15678	2.27065	8.60759e-72	0.202	1.134	1.106	1.163	6.44691e-23	0.81	1.24228	1.21154	1.2738	4.44325e-94
ever_contemplated_selfharm_f20485	Mental health	0.127	1.107	1.079	1.137	1.60172e-14	4.977	3.83902	3.74031	3.94034	5,00E-324	0.184	1.128	1.1	1.156	4.82899e-21	0.099	0.920686	0.897911	0.94404	3.96474e-12
ever_felt_worried_tense_or_anxious_for_most_of_a_month_or_longer_f20421	Mental health	0.12	1.105	1.075	1.135	6.62561e-13	3.73	2.88229	2.80508	2.96161	5,00E-324	0.174	1.124	1.096	1.153	1.09521e-19	1.352	2.15079	2.09722	2.20573	1.32607e-160
ever_had_known_person_concerned_about_or_recommend_reduction_of_alcohol_consumption_f20405	Mental health	0.193	1.135	1.106	1.164	6.35416e-22	0.658	1.95492	1.90524	2.00589	2.6636e-80	0.187	1.129	1.101	1.158	2.25263e-21	0.09	1.35542	1.32186	1.38984	8.39642e-12
ever_had_bowel_cancer_screening_f2345	Health and medical history	0.212	1.142	1.112	1.171	1.20409e-23	0.09	1.2015	1.17079	1.23301	4.70118e-11	0.186	1.128	1.1	1.158	2.0348e-20	0.099	1.07441	1.04727	1.10225	2.58081e-13
ever_had_period_extreme_irritability_f20502	Mental health	0.155	1.119	1.09	1.149	4.80105e-17	3.493	2.78971	2.71724	2.86411	5,00E-324	0.185	1.128	1.1	1.157	3.53959e-21	0.116	1.24635	1.21552	1.27797	5.22325e-14
ever_had_period_of_mania_excitability_f20501	Mental health	0.141	1.114	1.085	1.144	1.76455e-15	4.693	6.22082	6.05741	6.38863	5,00E-324	0.189	1.13	1.101	1.159	8.42368e-21	0.28	1.13273	1.10414	1.16207	1.86275e-31
ever_had_prolonged_feelings_of_sadness_or_depression_f20446	Mental health	0.132	1.11	1.081	1.139	3.12199e-15	3.54	3.05729	2.97928	3.13735	5,00E-324	0.187	1.129	1.101	1.158	2.59643e-21	0.331	1.43273	1.39726	1.4691	2.42729e-38
ever_selfharmed_f20480	Mental health	0.155	1.12	1.091	1.149	1.53116e-17	2.946	4.54955	4.43282	4.66936	5,00E-324	0.18	1.126	1.098	1.155	1.68754e-20	0.352	1.49642	1.45932	1.53447	3.24301e-41
ever_smoked_f20160	Lifestyle and environment	0.193	1.135	1.106	1.164	6.58635e-22	0.361	1.39131	1.35598	1.42756	9.86863e-39	0.163	1.121	1.091	1.151	2.93488e-17	0.094	0.844445	0.822421	0.867058	1.17337e-10
ever_sought_or_received_professional_help_for_mental_distress_f20499	Mental health	0.13	1.109	1.08	1.138	6.09029e-15	3.804	2.90064	2.82646	2.97676	5,00E-324	0.142	1.112	1.084	1.14	2.58903e-16	1.378	2.7491	2.68028	2.81968	5.35618e-175
ever_suffered_mental_distress_preventing_usual_activities_f20500	Mental health	0.123	1.105	1.077	1.134	6.09994e-14	4.668	3.23697	3.15355	3.32259	5,00E-324	0.168	1.122	1.094	1.15	2.60438e-19	0.561	2.21045	2.15571	2.26658	1.40742e-71
ever_taken_cannabis_f20453	Mental health	0.18	1.13	1.101	1.16	1.58684e-20	0.782	1.70033	1.65702	1.74478	2.13752e-88	0.112	1.098	1.07	1.126	5.27377e-13	4.984	3.84349	3.74716	3.94229	5.00E-324
ever_thought_that_life_not_worth_living_f20479	Mental health	0.125	1.106	1.078	1.135	3.05912e-14	4.933	3.32616	3.24068	3.4139	5,00E-324	0.096	1.091	1.063	1.12	1.08864e-10	3.749	2.88917	2.81363	2.96674	5.00E-324
falls_in_the_last_year_f2296	Health and medical history	0.205	1.139	1.11	1.168	4.18549e-23	0.86	1.79294	1.74743	1.83965	5.08378e-100	0.197	1.133	1.104	1.162	4.03624e-22	0.091	1.20284	1.17286	1.23358	3.60699e-11
fedup_feelings_f1960	Psychosocial factors	0.212	1.141	1.112	1.171	1.61436e-23	1.112	1.75795	1.71296	1.80412	2.1169e-118	0.167	1.121	1.094	1.15	3.58233e-19	0.656	1.95387	1.90546	2.00352	3.64631e-80
felt_hated_by_family_member_as_a_child_f20487	Mental health	0.133	1.11	1.082	1.139	2.39682e-15	2.882	2.8153	2.74337	2.88912	5,00E-324	0.138	1.109	1.081	1.138	2.09578e-15	3.495	2.79053	2.71986	2.86304	5.00E-324
felt_loved_as_a_child_f20489	Mental health	0.193	1.135	1.106	1.164	7.05854e-22	0.497	0.32572	0.31743	0.334226	1.11197e-68	0.124	1.104	1.076	1.133	8.21454e-14	4.694	6.2239	6.06456	6.38744	5.00E-324
felt_very_upset_when_reminded_of_stressful_experience_in_past_month_f20498	Mental health	0.152	1.118	1.09	1.148	2.15331e-17	2.609	2.38056	2.31989	2.44282	6.28697e-272	0.125	1.104	1.076	1.132	1.74698e-14	3.555	3.06314	2.98696	3.14127	5.00E-324
fracturedbroken_bones_in_last_5_years_f2463	Health and medical history	0.205	1.139	1.11	1.169	4.05609e-23	0.065	1.24934	1.21755	1.28197	1.04034e-08	0.14	1.11	1.083	1.139	5.02773e-16	2.957	4.56409	4.45013	4.68096	5.00E-324
frequency_of_depressed_mood_in_last_2_weeks_f2050	Psychosocial factors	0.176	1.128	1.099	1.158	2.16968e-19	1.991	2.26379	2.20518	2.32396	1.48468e-220	0.172	1.124	1.096	1.152	8.61486e-20	0.365	1.39378	1.35927	1.42916	3.80965e-39
frequency_of_friendfamily_visits_f1031	Psychosocial factors	0.207	1.14	1.111	1.169	2.28734e-23	0.18	0.448048	0.436666	0.459726	9.33073e-25	0.121	1.102	1.074	1.13	4.67587e-14	3.819	2.90606	2.83368	2.9803	5.00E-324
frequency_of_tenseness_restlessness_in_last_2_weeks_f2070	Psychosocial factors	0.182	1.13	1.101	1.16	4.03407e-20	1.674	2.06638	2.01314	2.12103	6.1959e-184	0.106	1.095	1.067	1.123	3.19654e-12	4.681	3.24208	3.16055	3.3257	5.00E-324
frequency_of_tiredness_lethargy_in_last_2_weeks_f2080	Psychosocial factors	0.196	1.135	1.106	1.165	8.87958e-22	1.304	1.86409	1.81636	1.91307	3.87045e-131	0.165	1.121	1.093	1.149	5.55028e-19	0.788	1.70402	1.66175	1.74738	3.95977e-89
frequency_of_unenthusiasm_disinterest_in_last_2_weeks_f2060	Psychosocial factors	0.177	1.128	1.099	1.158	1.18603e-19	1.59	2.15691	2.10142	2.21387	1.26463e-181	0.116	1.1	1.072	1.128	2.21492e-13	4.948	3.33154	3.24804	3.41718	5.00E-324
general_happiness_f20458	Mental health	0.195	1.135	1.106	1.165	6.09146e-22	0.409	0.150665	0.146821	0.154609	3.42859e-61	0.178	1.125	1.098	1.154	2.54428e-20	0.858	1.7916	1.74723	1.83709	9.01e-100
general_happiness_with_own_health_f20459	Mental health	0.194	1.135	1.106	1.165	5.73191e-22	0.64	0.267601	0.260794	0.274586	1.98376e-90	0.189	1.129	1.101	1.158	3.8328e-21	1.109	1.75682	1.71301	1.80174	3.86693e-118
getting_up_in_morning_f1170	Lifestyle and environment	0.196	1.136	1.107	1.166	2.79123e-22	0.387	0.485129	0.472805	0.497775	1.01552e-49	0.12	1.102	1.074	1.13	5.24885e-14	2.889	2.81889	2.7487	2.89087	5.00E-324
guilty_feelings_f2030	Mental health	0.176	1.128	1.099	1.158	1.17521e-19	0.882	1.68751	1.6442	1.73196	2.03983e-96	0.174	1.124	1.096	1.153	6.44546e-20	0.5	0.324439	0.316392	0.332691	3.57227e-69
hot_drink_temperature_f1518	Lifestyle and environment	0.219	1.144	1.115	1.174	2.19544e-24	0.175	0.753909	0.734657	0.773666	6.84759e-21	0.132	1.107	1.079	1.135	2.48069e-15	2.611	2.38152	2.32238	2.44216	3.38398e-272
irritability_f1940	Psychosocial factors	0.19	1.134	1.104	1.164	9.01318e-21	0.481	1.47601	1.43773	1.51532	4.06725e-52	0.176	1.125	1.096	1.155	5.96292e-19	0.194	0.849446	0.827618	0.87185	1.09127e-20
loneliness_isolation_f2020	Psychosocial factors	0.187	1.132	1.103	1.162	6.9343e-21	1.469	2.1422	2.08728	2.19858	7.93546e-171	0.187	1.129	1.101	1.158	2.9085e-21	0.064	1.24761	1.21666	1.27936	1.28199e-08
longstanding_illness_disability_or_infirmity_f2188	Health and medical history	0.193	1.134	1.105	1.164	2.88313e-21	1.892	2.13811	2.08304	2.19464	8.80003e-206	0.154	1.116	1.088	1.145	3.72665e-17	1.996	2.26613	2.20893	2.32482	3.90046e-221
major_dietary_changes_in_the_last_5_years_f1538	Lifestyle and environment	0.207	1.139	1.111	1.169	2.36969e-23	0.704	1.56148	1.52186	1.60212	6.0992e-77	0.186	1.129	1.101	1.157	3.09465e-21	0.181	0.446531	0.435473	0.45787	5.85389e-25
miserableness_f1930	Psychosocial factors	0.198	1.136	1.107	1.166	4.28725e-22	1.712	2.01749	1.96598	2.07034	1.96915e-177	0.165	1.12	1.092	1.149	1.8822e-18	1.682	2.07006	2.01813	2.12332	7.05147e-185
mood_swings_f1920	Psychosocial factors	0.19	1.133	1.104	1.163	3.61881e-21	1.361	1.86065	1.81301	1.90953	1.12813e-141	0.175	1.124	1.096	1.153	1.07178e-19	1.307	1.86568	1.8191	1.91345	1.68012e-131
nap_during_day_f1190	Lifestyle and environment	0.196	1.135	1.107	1.165	3.38202e-22	0.474	1.44804	1.4113	1.48574	2.80054e-52	0.156	1.117	1.089	1.146	1.44073e-17	1.596	2.16025	2.10602	2.21587	2.1111e-182
nervous_feelings_f1970	Mental health	0.183	1.131	1.102	1.161	2.02999e-20	0.569	1.57063	1.53025	1.61208	9.42647e-64	0.186	1.129	1.1	1.158	1.62286e-20	0.08	1.06769	1.04074	1.09533	4.04196e-11
other_eye_problems_f2227	Health and medical history	0.203	1.138	1.109	1.168	6.25011e-23	0.234	1.41462	1.3787	1.45147	5.77007e-28	0.175	1.125	1.097	1.153	5.90616e-20	0.409	0.150612	0.146869	0.15445	3.16781e-61
other_serious_medical_conditiondisability_diagnosed_by_doctor_f2473	Health and medical history	0.193	1.134	1.105	1.164	2.13941e-21	1.17	1.93186	1.88222	1.98282	3.57016e-133	0.172	1.124	1.096	1.152	9.88446e-20	0.641	0.267179	0.260553	0.273974	1.1456e-90
overall_health_rating_f2178	Health and medical history	0.186	1.132	1.103	1.162	4.26385e-21	1.155	0.272737	0.265798	0.279858	5.3643e-160	0.174	1.124	1.096	1.153	6.12517e-20	0.39	0.483698	0.471717	0.495983	3.9804e-50
physical_violence_by_partner_or_expartner_as_an_adult_f20523	Mental health	0.161	1.122	1.093	1.151	2.28728e-18	1.459	2.24793	2.19062	2.30674	4.29586e-174	0.193	1.131	1.102	1.16	4.42579e-21	0.22	1.1181	1.08982	1.14712	3.3699e-27
physically_abused_by_family_as_a_child_f20488	Mental health	0.172	1.126	1.098	1.156	1.36634e-19	1.369	2.02185	1.9704	2.07463	3.13331e-158	0.158	1.118	1.09	1.146	7.13602e-18	0.888	1.6904	1.6481	1.73378	4.37926e-97
plays_computer_games_f2237	Lifestyle and environment	0.229	1.148	1.119	1.178	8.48553e-26	0.249	1.34606	1.3119	1.38112	5.49927e-29	0.182	1.127	1.099	1.156	8.48106e-21	0.25	0.821263	0.800946	0.842096	3.52259e-28
pork_intake_f1389	Lifestyle and environment	0.205	1.139	1.11	1.169	2.92566e-23	0.07	0.833247	0.812098	0.854945	3.36665e-09	0.192	1.131	1.102	1.16	5.11657e-21	0.469	1.50433	1.46622	1.54342	2.5258e-51
poultry_intake_f1359	Lifestyle and environment	0.207	1.14	1.111	1.169	1.87304e-23	0.085	0.747643	0.728676	0.767103	3.35049e-11	0.192	1.131	1.102	1.16	1.62014e-21	0.145	1.09064	1.06343	1.11855	2.71799e-17
recent_changes_in_speedamount_of_moving_or_speaking_f20518	Mental health	0.166	1.124	1.095	1.154	8.78259e-19	2.891	3.99401	3.89171	4.099	5,00E-324	0.205	1.135	1.107	1.164	3.34555e-23	0.499	1.18899	1.15958	1.21913	1.00767e-57
recent_easy_annoyance_or_irritability_f20505	Mental health	0.182	1.13	1.101	1.16	1.56714e-20	1.707	2.04901	1.99675	2.10263	2.89071e-188	0.193	1.131	1.103	1.16	9.36047e-22	0.176	0.753555	0.734791	0.772798	5.86857e-21
recent_feelings_of_depression_f20510	Mental health	0.182	1.13	1.101	1.159	2.01571e-20	2.201	2.31657	2.25747	2.37723	4.59278e-249	0.182	1.127	1.099	1.157	4.75285e-20	0.107	0.913821	0.890694	0.937548	3.28776e-12
recent_feelings_of_foreboding_f20512	Mental health	0.16	1.122	1.093	1.151	3.68433e-18	2.512	2.58934	2.5231	2.65732	8.38085e-294	0.175	1.124	1.096	1.153	5.58005e-20	0.732	1.57091	1.53202	1.6108	1.48197e-78
recent_feelings_of_inadequacy_f20507	Mental health	0.166	1.124	1.095	1.154	8.59648e-19	2.368	2.44965	2.38704	2.5139	1.64428e-271	0.19	1.13	1.102	1.159	2.24788e-21	0.164	1.11219	1.08445	1.14065	1.24757e-18
recent_feelings_of_tiredness_or_low_energy_f20519	Mental health	0.189	1.133	1.104	1.162	2.83508e-21	1.915	2.13378	2.07946	2.18951	5.30879e-191	0.196	1.132	1.104	1.161	4.18917e-22	0.272	0.859256	0.837857	0.881201	4.52469e-30
recent_feelings_or_nervousness_or_anxiety_f20506	Mental health	0.167	1.124	1.096	1.154	6.49058e-19	1.998	2.1649	2.10965	2.2216	7.53951e-219	0.196	1.132	1.104	1.161	4.73636e-22	0.278	0.831216	0.810517	0.852444	1.23461e-30
recent_poor_appetite_or_overeating_f20511	Mental health	0.183	1.13	1.101	1.16	1.45075e-20	2.348	2.48573	2.42241	2.55071	2.27207e-271	0.178	1.126	1.097	1.155	1.33203e-19	0.485	1.47826	1.44089	1.5166	1.60982e-52
recent_restlessness_f20516	Mental health	0.185	1.131	1.102	1.161	8.72635e-21	1.985	2.55209	2.48706	2.61881	1.2575e-241	0.198	1.133	1.105	1.162	2.82835e-22	0.327	1.28441	1.25239	1.31725	1.87104e-37
recent_thoughts_of_suicide_or_selfharm_f20513	Mental health	0.174	1.127	1.098	1.157	1.85185e-19	2.395	4.09131	3.98613	4.19928	5,00E-324	0.186	1.129	1.101	1.157	2.83134e-21	0.343	1.39781	1.36322	1.43327	1.93458e-36
recent_trouble_concentrating_on_things_f20508	Mental health	0.177	1.128	1.099	1.157	7.39284e-20	2.916	2.71833	2.64894	2.78953	5,00E-324	0.183	1.128	1.1	1.156	5.28881e-21	0.122	0.900278	0.877999	0.923122	2.2258e-14
recent_trouble_relaxing_f20515	Mental health	0.17	1.125	1.097	1.155	2.95006e-19	2.074	2.19522	2.13926	2.25264	6.27597e-227	0.166	1.121	1.093	1.15	8.90922e-19	1.47	2.14297	2.08941	2.1979	5.32458e-171
recent_worrying_too_much_about_different_things_f20520	Mental health	0.175	1.128	1.099	1.157	7.76758e-20	1.714	2.02821	1.97652	2.08125	2.06872e-185	0.163	1.12	1.092	1.148	3.1556e-18	1.882	2.13394	2.08033	2.18893	9.90048e-205
repeated_disturbing_thoughts_of_stressful_experience_in_past_month_f20497	Mental health	0.135	1.111	1.083	1.14	1.30195e-15	2.738	2.45997	2.39713	2.52445	9.21675e-302	0.177	1.125	1.097	1.154	2.70166e-20	0.698	1.55872	1.52017	1.59825	2.41395e-76
risk_taking_f2040	Psychosocial factors	0.176	1.128	1.099	1.158	1.56854e-19	0.655	1.58742	1.54643	1.6295	2.70753e-71	0.178	1.126	1.098	1.154	1.84047e-20	0.086	1.08183	1.05505	1.10928	5.05067e-11
seen_a_psychiatrist_for_nerves_anxiety_tension_or_depression_f2100	Psychosocial factors	0.133	1.11	1.082	1.139	2.94259e-15	3.35	3.41914	3.3317	3.50889	5,00E-324	0.19	1.13	1.102	1.159	1.70505e-21	0.427	1.41354	1.37844	1.44954	6.99833e-47
seen_doctor_gp_for_nerves_anxiety_tension_or_depression_f2090	Psychosocial factors	0.147	1.116	1.088	1.145	8.50329e-17	2.803	2.46486	2.40198	2.52938	1.26092e-297	0.184	1.128	1.1	1.157	3.86629e-21	0.083	1.1683	1.13942	1.19792	2.20201e-10
sensitivity_hurt_feelings_f1950	Psychosocial factors	0.206	1.139	1.11	1.169	1.02927e-22	0.459	1.44395	1.40683	1.48205	7.43814e-48	0.179	1.126	1.098	1.154	3.56084e-20	1.712	2.01761	1.96735	2.06915	1.8404e-177
sexual_interference_by_partner_or_expartner_without_consent_as_an_adult_f20524	Mental health	0.183	1.131	1.102	1.16	1.03381e-20	1.372	2.83455	2.76227	2.90873	6.64081e-173	0.163	1.12	1.092	1.148	1.82421e-18	1.366	1.86271	1.8162	1.91041	3.22199e-142
sexually_molested_as_a_child_f20490	Mental health	0.174	1.127	1.099	1.157	1.64009e-19	1.204	2.31848	2.25892	2.37962	1.97398e-146	0.179	1.126	1.098	1.155	1.72084e-20	0.362	1.38428	1.35001	1.41941	1.26994e-40
sleeplessness_insomnia_f1200	Lifestyle and environment	0.211	1.141	1.112	1.171	7.67331e-24	0.282	1.40138	1.36584	1.43785	7.78286e-30	0.175	1.125	1.097	1.153	3.90253e-20	0.476	1.44899	1.41316	1.48573	1.8098e-52
snoring_f1210	Lifestyle and environment	0.202	1.138	1.108	1.169	2.61298e-21	0.181	1.26795	1.23442	1.30239	1.39166e-19	0.189	1.13	1.102	1.159	1.97404e-21	0.073	0.930238	0.907132	0.953933	4.07176e-09
someone_to_take_to_doctor_when_needed_as_a_child_f20491	Mental health	0.205	1.139	1.11	1.169	4.6749e-23	0.098	0.605098	0.589683	0.620915	2.88099e-13	0.173	1.124	1.096	1.153	2.22903e-19	0.574	1.57382	1.53433	1.61432	2.36531e-64
suffer_from_nerves_f2010	Psychosocial factors	0.188	1.133	1.103	1.163	1.15789e-20	0.823	1.7447	1.69958	1.79101	4.43226e-92	0.188	1.129	1.102	1.158	1.61794e-21	0.138	1.09873	1.07156	1.1266	1.03156e-16
taking_other_prescription_medications_f2492	Health and medical history	0.208	1.14	1.111	1.169	2.09343e-23	0.852	1.63817	1.59656	1.68086	1.34818e-91	0.183	1.127	1.099	1.156	1.11764e-20	0.064	1.06796	1.04136	1.09524	2.21099e-08
tense_highly_strung_f1990	Psychosocial factors	0.153	1.119	1.09	1.149	4.01581e-17	0.948	1.88144	1.83277	1.93139	2.80989e-108	0.197	1.133	1.104	1.162	4.9093e-22	0.149	0.810399	0.790131	0.831188	3.07213e-17
trouble_falling_or_staying_asleep_or_sleeping_too_much_f20517	Mental health	0.208	1.14	1.111	1.169	2.5816e-23	1.389	1.89557	1.84738	1.94501	4.54667e-142	0.188	1.129	1.101	1.158	1.78619e-21	0.325	1.15845	1.12981	1.18781	5.70296e-38
use_of_sunuv_protection_f2267	Lifestyle and environment	0.204	1.139	1.11	1.168	3.82047e-23	0.15	0.688502	0.67104	0.706419	9.4428e-19	0.171	1.123	1.095	1.151	1.51933e-19	1.589	1.33977	1.30655	1.37384	1.39817e-192
variation_in_diet_f1548	Lifestyle and environment	0.21	1.141	1.112	1.17	1.07436e-23	0.193	1.28049	1.248	1.31381	1.93703e-21	0.181	1.127	1.099	1.155	1.12963e-20	1.146	1.29162	1.25963	1.32442	9.41302e-138
victim_of_physically_violent_crime_f20529	Mental health	0.173	1.127	1.098	1.156	1.11996e-19	1.276	1.9939	1.94309	2.04605	9.10976e-147	0.18	1.126	1.098	1.155	1.37374e-20	0.235	1.41577	1.38072	1.4517	4.30426e-28
victim_of_sexual_assault_f20531	Mental health	0.144	1.115	1.086	1.144	2.71017e-16	2.287	2.60962	2.54252	2.6785	1.22446e-265	0.167	1.121	1.093	1.15	8.5924e-19	1.169	1.93129	1.8829	1.98093	4.57335e-133
weight_change_compared_with_1_year_ago_f2306	Health and medical history	0.22	1.144	1.115	1.174	1.83881e-24	0.414	1.4068	1.37083	1.44372	5.92692e-45	0.167	1.121	1.094	1.15	3.83891e-19	1.157	0.27227	0.265521	0.27919	1.85005e-160
wheeze_or_whistling_in_the_chest_in_last_year_f2316	Health and medical history	0.208	1.14	1.111	1.17	5.11917e-23	0.788	1.75135	1.7064	1.79749	2.22043e-90	0.18	1.126	1.098	1.155	1.52924e-20	0.689	1.57245	1.53353	1.61235	1.52872e-71
witnessed_sudden_violent_death_f20530	Mental health	0.202	1.138	1.109	1.168	8.17078e-23	0.844	1.89084	1.84274	1.94019	4.86611e-100	0.186	1.129	1.101	1.158	5.398e-21	0.14	1.10263	1.07512	1.13084	2.44556e-16
worrier_anxious_feelings_f1980	Psychosocial factors	0.199	1.137	1.108	1.167	3.95308e-22	0.401	1.40862	1.37248	1.44572	3.17807e-42	0.179	1.126	1.097	1.156	3.39816e-19	0.089	0.907957	0.88463	0.931899	1.90853e-10
worry_too_long_after_embarrassment_f2000	Psychosocial factors	0.229	1.147	1.118	1.178	6.62731e-25	0.299	1.33653	1.30205	1.37193	6.17745e-32	0.14	1.11	1.083	1.139	3.53348e-16	1.461	2.24901	2.19311	2.30634	2.89853e-174
hearing_difficultyproblems_f2247	Health and medical history	0.209	1.141	1.111	1.171	1.25869e-22	0.466	1.50212	1.46307	1.54221	5.78206e-51	0.148	1.114	1.086	1.142	4.44197e-17	1.368	2.02127	1.97108	2.07274	4.69136e-158
alcohol_drinker_status_f20117	Lifestyle and environment	0.21	1.141	1.112	1.17	9.36104e-24	0.206	1.59236	1.55198	1.63378	7.78411e-26	0.203	1.135	1.107	1.164	3.9767e-23	0.246	1.34384	1.3106	1.37792	1.08105e-28
attendancedisabilitymobility_allowance_f6146	Sociodemographics	0.197	1.136	1.107	1.166	3.1362e-22	1.081	3.36024	3.27472	3.44798	7.59542e-148	0.183	1.127	1.1	1.156	6.34669e-21	0.072	0.831879	0.811305	0.852975	2.41585e-09
blood_clot_dvt_bronchitis_emphysema_asthma_rhinitis_eczema_allergy_diagnosed_by_doctor_f6152	Health and medical history	0.209	1.14	1.111	1.17	1.38245e-23	0.337	1.3683	1.33358	1.40392	6.32955e-38	0.184	1.128	1.1	1.157	3.94618e-21	0.087	0.745695	0.727259	0.764598	2.22367e-11
current_employment_status_f6142	Sociodemographics	0.209	1.14	1.111	1.17	1.29069e-23	0.117	1.24691	1.21526	1.27937	4.56282e-14	0.198	1.133	1.104	1.162	1.11978e-21	0.206	1.1247	1.09638	1.15375	4.5097e-23
illness_injury_bereavement_stress_in_last_2_years_f6145	Psychosocial factors	0.199	1.137	1.108	1.166	1.69794e-22	0.734	1.57197	1.53203	1.61295	8.65535e-79	0.14	1.111	1.083	1.139	3.76095e-16	2.891	3.99499	3.89529	4.09725	5.00E-324
leisuresocial_activities_f6160	Psychosocial factors	0.214	1.142	1.113	1.172	4.48603e-24	0.345	1.39884	1.36333	1.43526	1.36625e-36	0.168	1.122	1.094	1.15	4.0734e-19	1.714	2.05224	2.0012	2.10458	3.73987e-189
medication_for_pain_relief_constipation_heartburn_f6154	Health and medical history	0.212	1.142	1.112	1.171	8.6708e-24	0.428	1.41386	1.37784	1.45082	6.13981e-47	0.165	1.12	1.093	1.149	8.87107e-19	2.206	2.31893	2.26122	2.37811	1.0682e-249
milk_type_used_f1418	Lifestyle and environment	0.209	1.14	1.112	1.17	1.11019e-23	0.084	1.1694	1.13975	1.19983	1.71794e-10	0.141	1.111	1.083	1.139	3.35602e-16	2.521	2.59372	2.52902	2.66007	5.48211e-295
mouthteeth_dental_problems_f6149	Health and medical history	0.202	1.138	1.109	1.167	7.12612e-23	0.363	1.38459	1.34946	1.42064	1.12067e-40	0.151	1.115	1.087	1.143	2.8352e-17	2.378	2.45448	2.39336	2.51717	8.62985e-273
pain_types_experienced_in_last_month_f6159	Health and medical history	0.205	1.139	1.11	1.168	4.25731e-23	0.691	1.57356	1.53362	1.61454	9.23148e-72	0.165	1.121	1.093	1.149	6.98842e-19	1.916	2.13419	2.08121	2.18852	4.22772e-191
type_of_accommodation_lived_in_f670	Sociodemographics	0.197	1.136	1.107	1.166	2.19327e-22	0.275	1.54234	1.50322	1.58248	1.91387e-33	0.157	1.117	1.089	1.146	6.41972e-18	2.009	2.16938	2.11545	2.22467	4.04089e-220
vascularheart_problems_diagnosed_by_doctor_f6150	Health and medical history	0.203	1.138	1.109	1.168	5.41156e-23	0.286	1.39776	1.36227	1.43417	4.67721e-33	0.161	1.119	1.091	1.148	2.09763e-18	2.349	2.48629	2.42448	2.54968	1.61998e-271
vitamin_and_mineral_supplements_f6155	Health and medical history	0.207	1.14	1.111	1.169	2.18584e-23	0.191	1.27176	1.23948	1.30487	3.56506e-22	0.164	1.12	1.092	1.148	1.16649e-18	1.987	2.55364	2.49019	2.61871	5.74134e-242
age_first_had_sexual_intercourse_f2139	Lifestyle and environment	0.204	1.138	1.109	1.169	1.24958e-21	0.159	0.890672	0.86729	0.914686	2.09607e-16	0.161	1.119	1.091	1.148	3.63643e-18	2.403	4.10152	3.99872	4.20697	5.00E-324
alkaline_phosphatase_f30610	Biological samples	0.2	1.137	1.108	1.167	7.48486e-22	0.176	1.1036	1.07505	1.13292	1.94953e-21	0.162	1.119	1.091	1.148	1.95591e-18	2.923	2.72194	2.65418	2.79143	5.00E-324
arm_fat_mass_left_f23124	Physical measures	0.224	1.146	1.116	1.176	7.25733e-25	0.636	1.19854	1.16791	1.22998	5.20315e-76	0.16	1.118	1.091	1.147	2.89272e-18	2.083	2.19874	2.14407	2.2548	5.80227e-228
body_mass_index_bmi_f21001	Physical measures	0.239	1.151	1.121	1.181	1.05007e-26	0.825	1.24485	1.21325	1.27728	8.99782e-96	0.16	1.119	1.091	1.147	2.33419e-18	1.724	2.03191	1.98139	2.0837	1.88007e-186
cereal_intake_f1458	Lifestyle and environment	0.207	1.14	1.111	1.17	1.82497e-23	0.1	0.920334	0.896973	0.944303	3.14657e-12	0.123	1.103	1.076	1.131	2.39195e-14	2.75	2.46424	2.40299	2.52706	4.07488e-303
creactive_protein_f30710	Biological samples	0.199	1.137	1.107	1.167	1.00137e-21	0.101	1.07504	1.04719	1.10363	1.66762e-13	0.164	1.12	1.092	1.149	2.68382e-18	0.66	1.5902	1.55017	1.63126	7.44731e-72
cystatin_c_f30720	Biological samples	0.209	1.14	1.111	1.171	8.8518e-23	0.286	1.1342	1.10484	1.16434	4.05072e-32	0.122	1.103	1.075	1.131	3.59253e-14	3.367	3.42938	3.34379	3.51715	5.00E-324
forced_expiratory_volume_in_1second_fev1_f3063	Physical measures	0.223	1.146	1.115	1.177	1.83798e-23	0.2	0.847429	0.825109	0.870354	2.90116e-21	0.135	1.108	1.081	1.136	1.43435e-15	2.813	2.46858	2.40715	2.53158	9.54801e-299
gamma_glutamyltransferase_f30730	Biological samples	0.198	1.136	1.107	1.166	1.2978e-21	0.08	1.06764	1.04001	1.09599	3.82112e-11	0.177	1.125	1.097	1.154	9.35789e-20	0.462	1.44579	1.40954	1.48298	3.47169e-48
glycated_haemoglobin_hba1c_f30750	Biological samples	0.226	1.146	1.117	1.177	2.33696e-24	0.225	1.11981	1.09074	1.14965	7.30392e-28	0.163	1.12	1.092	1.148	1.34307e-18	1.374	2.83705	2.76655	2.90934	3.04786e-173
hand_grip_strength_right_f47	Physical measures	0.202	1.138	1.109	1.168	6.67056e-23	0.249	0.821564	0.800718	0.842951	4.31145e-28	0.156	1.117	1.089	1.146	1.17338e-17	1.207	2.32127	2.2631	2.38095	6.98597e-147
high_light_scatter_reticulocyte_percentage_f30290	Biological samples	0.234	1.149	1.12	1.179	8.5896e-26	0.147	1.09164	1.06369	1.12032	1.38923e-17	0.187	1.129	1.101	1.158	2.26023e-21	0.281	1.4009	1.36626	1.43642	8.87703e-30
hip_circumference_f49	Physical measures	0.235	1.149	1.12	1.179	2.45854e-26	0.507	1.19082	1.1606	1.22182	1.22073e-58	0.198	1.133	1.104	1.163	4.97148e-21	0.18	1.26711	1.23447	1.30062	1.7443e-19
igf1_f30770	Biological samples	0.202	1.138	1.108	1.168	5.84375e-22	0.109	0.913076	0.889391	0.937391	2.1587e-12	0.185	1.128	1.1	1.157	4.86587e-21	0.098	0.604219	0.589216	0.619603	2.4563e-13
immature_reticulocyte_fraction_f30280	Biological samples	0.233	1.149	1.119	1.179	1.07785e-25	0.166	1.11319	1.0847	1.14243	6.63236e-19	0.168	1.122	1.094	1.151	9.62461e-19	0.827	1.74725	1.7032	1.79244	1.38752e-92
impedance_of_leg_left_f23108	Physical measures	0.217	1.143	1.114	1.173	3.66886e-24	0.275	0.858332	0.836413	0.880825	1.98328e-30	0.181	1.127	1.099	1.155	1.19145e-20	0.848	1.63631	1.59578	1.67788	3.53743e-91
impedance_of_whole_body_f23106	Physical measures	0.218	1.144	1.114	1.174	2.87339e-24	0.283	0.82973	0.808539	0.851477	3.72929e-31	0.18	1.127	1.099	1.155	1.09359e-20	0.07	1.06898	1.04254	1.09609	3.16626e-09
leg_fatfree_mass_right_f23113	Physical measures	0.219	1.144	1.115	1.174	2.0574e-24	0.33	1.28571	1.25285	1.31943	9.3182e-38	0.129	1.106	1.078	1.135	1.00894e-14	0.958	1.88806	1.84046	1.93689	1.34662e-109
length_of_time_at_current_address_f699	Sociodemographics	0.202	1.138	1.109	1.168	6.29556e-23	0.118	0.901952	0.879045	0.925456	6.4093e-14	0.186	1.129	1.101	1.157	3.12461e-21	0.374	1.15663	1.12798	1.18602	2.24767e-45
mean_time_to_correctly_identify_matches_f20023	Cognitive function	0.199	1.137	1.108	1.166	1.58948e-22	0.085	1.08123	1.05378	1.1094	6.98747e-11	0.168	1.122	1.094	1.15	2.62971e-19	0.692	1.2316	1.20109	1.26288	3.46114e-78
natural_environment_percentage_buffer_1000m_f24506	Local Environment	0.205	1.139	1.11	1.169	5.02812e-23	0.072	0.930756	0.907033	0.9551	5.27774e-09	0.189	1.13	1.101	1.159	8.12662e-21	0.334	1.15532	1.12615	1.18525	1.15894e-38
neutrophill_count_f30140	Biological samples	0.207	1.14	1.111	1.169	1.87891e-23	0.135	1.09743	1.06959	1.12601	2.51318e-16	0.184	1.128	1.1	1.156	6.1285e-21	1.39	1.89586	1.84884	1.94407	3.75248e-142
nitrogen_dioxide_air_pollution_2007_f24018	Local Environment	0.21	1.141	1.112	1.171	2.04008e-23	0.062	1.06684	1.03958	1.09481	3.64111e-08	0.185	1.128	1.1	1.157	6.33617e-21	0.43	1.20947	1.17933	1.24038	6.94373e-46
number_of_daysweek_of_vigorous_physical_activity_10_minutes_f904	Lifestyle and environment	0.23	1.148	1.118	1.178	2.57472e-25	0.151	0.808947	0.788173	0.830267	1.66707e-17	0.179	1.126	1.098	1.155	1.51486e-20	0.279	1.54817	1.50989	1.58742	5.0725e-34
number_of_operations_selfreported_f136	Operations	0.212	1.141	1.112	1.171	6.09318e-24	0.326	1.15879	1.12941	1.18893	4.50563e-38	0.191	1.131	1.102	1.16	4.8634e-21	0.154	1.13118	1.10262	1.16048	1.54498e-17
number_of_selfreported_noncancer_illnesses_f135	Medical conditions	0.201	1.137	1.108	1.167	1.28812e-22	1.595	1.3407	1.30661	1.37568	1.98106e-193	0.183	1.127	1.1	1.156	5.83537e-21	0.151	0.687002	0.670021	0.704414	5.95913e-19
number_of_treatmentsmedications_taken_f137	Medications	0.214	1.142	1.113	1.172	4.54886e-24	1.156	1.29312	1.26028	1.32681	5.58139e-139	0.185	1.128	1.1	1.157	3.6467e-21	0.192	1.28009	1.24845	1.31253	2.16718e-21
particulate_matter_air_pollution_pm10_2007_f24019	Local Environment	0.211	1.141	1.112	1.171	1.99386e-23	0.136	1.10123	1.07305	1.13014	5.75814e-16	0.181	1.127	1.099	1.155	1.05482e-20	0.284	1.39617	1.36162	1.43161	7.51488e-33
peak_expiratory_flow_pef_f3064	Physical measures	0.222	1.145	1.115	1.176	2.21382e-23	0.091	0.90679	0.882908	0.931318	1.06299e-10	0.154	1.116	1.089	1.145	9.98276e-18	1.28	1.99633	1.94677	2.04715	2.89122e-147
pulse_rate_automated_reading_f102	Biological samples	0.203	1.138	1.108	1.168	3.98358e-22	0.208	1.12516	1.0961	1.155	3.12339e-23	0.136	1.109	1.081	1.137	1.58852e-15	2.294	2.61344	2.54786	2.68071	1.29233e-266
tea_intake_f1488	Lifestyle and environment	0.204	1.139	1.11	1.169	3.53515e-23	0.07	1.06909	1.04196	1.09692	2.91615e-09	0.182	1.127	1.099	1.156	7.34275e-21	0.191	1.2717	1.24024	1.30396	3.62946e-22
time_spent_using_computer_f1080	Lifestyle and environment	0.208	1.14	1.111	1.17	1.89076e-23	0.371	1.15592	1.12654	1.18607	5.28962e-45	0.184	1.128	1.099	1.158	1.62979e-19	0.347	0.851177	0.829226	0.873709	2.37334e-34
townsend_deprivation_index_at_recruitment_f189	Population characteristics	0.182	1.131	1.102	1.16	9.31834e-21	0.686	1.23048	1.19922	1.26255	1.68359e-77	0.2	1.133	1.105	1.162	1.22173e-22	0.915	1.31128	1.27886	1.34453	1.19002e-103
triglycerides_f30870	Biological samples	0.204	1.138	1.109	1.169	3.28547e-22	0.337	1.1561	1.12617	1.18683	5.23585e-39	0.192	1.131	1.103	1.16	1.29014e-21	0.412	1.40564	1.3706	1.44158	9.57313e-45
trunk_fat_percentage_f23127	Physical measures	0.212	1.141	1.112	1.171	1.43878e-23	0.436	1.21122	1.18028	1.24298	1.61731e-46	0.204	1.135	1.107	1.164	3.58041e-23	0.57	1.23554	1.20497	1.26688	1.17403e-65
urate_f30880	Biological samples	0.207	1.14	1.11	1.17	1.59574e-22	0.16	1.13368	1.10434	1.16381	4.33989e-18	0.174	1.124	1.096	1.153	1.34986e-19	0.785	1.74944	1.70569	1.79431	4.95137e-90
vitamin_d_f30890	Biological samples	0.19	1.133	1.104	1.164	5.09693e-20	0.346	0.851418	0.828899	0.874549	2.99651e-34	0.186	1.129	1.101	1.157	2.45911e-21	0.132	1.08452	1.05772	1.11199	1.04995e-15
waist_circumference_f48	Physical measures	0.236	1.15	1.12	1.18	2.12858e-26	0.929	1.31424	1.28089	1.34845	3.44137e-105	0.18	1.126	1.098	1.155	1.55794e-20	0.844	1.89078	1.84387	1.93888	5.01481e-100
weight_f21002	Physical measures	0.236	1.15	1.12	1.179	2.28671e-26	0.58	1.23778	1.20636	1.27002	1.01985e-66	0.178	1.126	1.097	1.154	5.6943e-20	0.407	1.4122	1.37688	1.44843	7.48948e-43
white_blood_cell_leukocyte_count_f30000	Biological samples	0.206	1.139	1.111	1.169	2.27716e-23	0.129	1.08345	1.05597	1.11164	1.98463e-15	0.199	1.133	1.105	1.162	6.13385e-22	0.301	1.33808	1.30443	1.37259	3.49674e-32
r2" correlation coefficient, lower.CI: lower 95% confident interval, upper.CI: upper 95% confident interval, P: P value

### Sheet: eTable4 mutiplicative
			PRS-cs-auto (main analyses)																																PRSice (sensitivity analyses)
Predictors	category	N	OR01				OR10				OR11				OR_e_g0				OR_e_g1				OR_g_e0				OR_g_e1				multiplicative scale (Ms)				OR01				OR10				OR11				OR_e_g0				OR_e_g1				OR_g_e0				OR_g_e1				multiplicative scale (Ms)
			estimate	lower.CI	upper.CI	P-value	estimate	lower.CI	upper.CI	P-value	estimate	lower.CI	upper.CI	P-value	estimate	lower.CI	upper.CI	P-value	estimate	lower.CI	upper.CI	P-value	estimate	lower.CI	upper.CI	P-value	estimate	lower.CI	upper.CI	P-value	estimate	lower.CI	upper.CI	P-value	estimate	lower.CI	upper.CI	P-value	estimate	lower.CI	upper.CI	P-value	estimate	lower.CI	upper.CI	P-value	estimate	lower.CI	upper.CI	P-value	estimate	lower.CI	upper.CI	P-value	estimate	lower.CI	upper.CI	P-value	estimate	lower.CI	upper.CI	P-value	estimate	lower.CI	upper.CI	P-value
other_serious_medical_conditiondisability_diagnosed_by_doctor_f2473	Health and medical history	149520	1.82365	1.71443	1.93984	<1,00E-05	1.12068	1.05151	1.1944	0.00046	2.50639	2.30216	2.72874	<1,00E-05	1.82365	1.71443	1.93984	<1,00E-05	2.23649	2.03364	2.45957	<1,00E-05	1.12068	1.05151	1.1944	0.00046	1.37438	1.25084	1.51012	<1,00E-05	1.22638	1.09528	1.37317	0.0004	1.82527	1.71594	1.94158	<1,00E-05	1.12198	1.05278	1.19573	0.0004	2.50323	2.29926	2.7253	<1,00E-05	1.82527	1.71594	1.94158	<1,00E-05	2.23109	2.02881	2.45354	<1,00E-05	1.12198	1.05278	1.19573	0.0004	1.37143	1.24816	1.50687	<1,00E-05	1.22233	1.0917	1.3686	<1,00E-05
seen_a_psychiatrist_for_nerves_anxiety_tension_or_depression_f2100	Psychosocial factors	151244	3.25044	3.04474	3.47005	<1,00E-05	1.11214	1.04528	1.18329	0.00078	4.25674	3.89819	4.64827	<1,00E-05	3.25044	3.04474	3.47005	<1,00E-05	3.82751	3.47206	4.21935	<1,00E-05	1.11214	1.04528	1.18329	0.00078	1.30959	1.18471	1.44763	<1,00E-05	1.17753	1.04718	1.32412	0.00633	3.25335	3.04743	3.47317	<1,00E-05	1.11321	1.04632	1.18437	0.00069	4.25132	3.89325	4.64232	<1,00E-05	3.25335	3.04743	3.47317	<1,00E-05	3.81898	3.46446	4.20979	<1,00E-05	1.11321	1.04632	1.18437	0.00069	1.30675	1.18215	1.44448	<1,00E-05	1.17386	1.04394	1.31995	0.00739
ever_suffered_mental_distress_preventing_usual_activities_f20500	Mental health	149694	3.12677	2.95449	3.3091	<1,00E-05	1.05543	0.968414	1.15026	0.21913	3.78288	3.52391	4.06087	<1,00E-05	3.12677	2.95449	3.3091	<1,00E-05	3.58421	3.26576	3.93371	<1,00E-05	1.05543	0.968414	1.15026	0.21913	1.20983	1.13148	1.29362	<1,00E-05	1.1463	1.02881	1.2772	0.01334	3.13169	2.95907	3.31438	<1,00E-05	1.05955	0.972305	1.15461	0.18706	3.78033	3.52151	4.05817	<1,00E-05	3.13169	2.95907	3.31438	<1,00E-05	3.56788	3.25128	3.9153	<1,00E-05	1.05955	0.972305	1.15461	0.18706	1.20712	1.12895	1.29071	<1,00E-05	1.13928	1.0226	1.26927	0.01801
vitamin_d_f30890	Biological samples	139412	1.19181	1.15647	1.22823	<1,00E-05	1.22909	1.1634	1.29849	<1,00E-05	1.38253	1.29083	1.48075	<1,00E-05	1.19181	1.15647	1.22823	<1,00E-05	1.12484	1.07279	1.17941	<1,00E-05	1.22909	1.1634	1.29849	<1,00E-05	1.16003	1.07848	1.24774	8e-05	0.943806	0.892516	0.998043	0.04249	1.1921	1.15673	1.22854	<1,00E-05	1.22956	1.16388	1.29895	<1,00E-05	1.38232	1.29069	1.48047	<1,00E-05	1.1921	1.15673	1.22854	<1,00E-05	1.12424	1.07228	1.17872	<1,00E-05	1.22956	1.16388	1.29895	<1,00E-05	1.15958	1.07809	1.24721	8e-05	0.943079	0.891862	0.997236	0.03968
seen_doctor_gp_for_nerves_anxiety_tension_or_depression_f2090	Psychosocial factors	150975	2.39831	2.26896	2.53503	<1,00E-05	1.10894	1.02567	1.19896	0.00942	2.95735	2.75398	3.17574	<1,00E-05	2.39831	2.26896	2.53503	<1,00E-05	2.66684	2.43965	2.91518	<1,00E-05	1.10894	1.02567	1.19896	0.00942	1.2331	1.1493	1.32301	<1,00E-05	1.11197	1.00184	1.23421	0.0461	2.40135	2.2718	2.53828	<1,00E-05	1.11193	1.02853	1.2021	0.00765	2.95506	2.75183	3.1733	<1,00E-05	2.40135	2.2718	2.53828	<1,00E-05	2.6576	2.4314	2.90484	<1,00E-05	1.11193	1.02853	1.2021	0.00765	1.23058	1.14696	1.32031	<1,00E-05	1.10671	0.997162	1.2283	0.05658
number_of_operations_selfreported_f136	Operations	151660	1.1736	1.14401	1.20394	<1,00E-05	1.21604	1.15397	1.28145	<1,00E-05	1.36164	1.27624	1.45276	<1,00E-05	1.1736	1.14401	1.20394	<1,00E-05	1.11974	1.07399	1.16744	0	1.21604	1.15397	1.28145	<1,00E-05	1.16023	1.08401	1.24182	2e-05	0.954108	0.90919	1.00125	0.05621	1.17382	1.14423	1.20417	<1,00E-05	1.21627	1.15422	1.28166	<1,00E-05	1.36135	1.27598	1.45244	<1,00E-05	1.17382	1.14423	1.20417	<1,00E-05	1.11928	1.07357	1.16695	<1,00E-05	1.21627	1.15422	1.28166	<1,00E-05	1.15976	1.08358	1.2413	2e-05	0.953543	0.90866	1.00064	0.05313
ever_had_prolonged_feelings_of_sadness_or_depression_f20446	Mental health	151322	2.96784	2.78151	3.16664	<1,00E-05	1.07071	0.955696	1.19957	0.23863	3.5366	3.27964	3.8137	<1,00E-05	2.96784	2.78151	3.16664	<1,00E-05	3.30303	2.95831	3.68794	<1,00E-05	1.07071	0.955696	1.19957	0.23863	1.19164	1.12358	1.26384	<1,00E-05	1.11294	0.980085	1.26381	0.09898	2.96903	2.78257	3.16799	<1,00E-05	1.07226	0.957164	1.20119	0.22849	3.53682	3.27986	3.81392	<1,00E-05	2.96903	2.78257	3.16799	<1,00E-05	3.29849	2.95458	3.68242	<1,00E-05	1.07226	0.957164	1.20119	0.22849	1.19124	1.12322	1.26338	<1,00E-05	1.11096	0.97843	1.26145	0.10448
someone_to_take_to_doctor_when_needed_as_a_child_f20491	Mental health	150680	1.53704	1.30286	1.81333	<1,00E-05	1.20329	1.14091	1.26909	<1,00E-05	2.32348	1.86131	2.90043	<1,00E-05	1.53704	1.30286	1.81333	<1,00E-05	1.93094	1.54412	2.41465	<1,00E-05	1.20329	1.14091	1.26909	<1,00E-05	1.51166	1.1503	1.98653	0.00308	1.25627	0.951852	1.65804	0.10709	1.5372	1.30299	1.81351	<1,00E-05	1.20343	1.14107	1.2692	<1,00E-05	2.32373	1.8615	2.90073	<1,00E-05	1.5372	1.30299	1.81351	<1,00E-05	1.93092	1.54412	2.41462	<1,00E-05	1.20343	1.14107	1.2692	<1,00E-05	1.51166	1.1503	1.98653	0.00308	1.25613	0.95175	1.65785	0.10725
tense_highly_strung_f1990	Psychosocial factors	148000	1.95546	1.83137	2.08796	<1,00E-05	1.1983	1.12676	1.2744	<1,00E-05	2.12337	1.93394	2.33135	<1,00E-05	1.95546	1.83137	2.08796	<1,00E-05	1.77198	1.60054	1.96178	<1,00E-05	1.1983	1.12676	1.2744	<1,00E-05	1.08587	0.977805	1.20587	0.12352	0.906169	0.802964	1.02264	0.11025	1.95691	1.83271	2.08952	<1,00E-05	1.19922	1.12766	1.27532	<1,00E-05	2.12149	1.93223	2.32928	<1,00E-05	1.95691	1.83271	2.08952	<1,00E-05	1.76906	1.59796	1.95849	<1,00E-05	1.19922	1.12766	1.27532	<1,00E-05	1.0841	0.976222	1.20391	0.13119	0.904008	0.801067	1.02018	0.10182
ever_sought_or_received_professional_help_for_mental_distress_f20499	Mental health	151178	2.84253	2.68432	3.01006	<1,00E-05	1.09819	1.00497	1.20004	0.03849	3.40637	3.1732	3.65668	<1,00E-05	2.84253	2.68432	3.01006	<1,00E-05	3.10182	2.82451	3.40635	<1,00E-05	1.09819	1.00497	1.20004	0.03849	1.19836	1.12323	1.27852	<1,00E-05	1.09122	0.978612	1.21678	0.1162	2.8468	2.68829	3.01466	<1,00E-05	1.1025	1.00905	1.20461	0.03082	3.40536	3.1722	3.65565	<1,00E-05	2.8468	2.68829	3.01466	<1,00E-05	3.08875	2.81299	3.39155	<1,00E-05	1.1025	1.00905	1.20461	0.03082	1.1962	1.12121	1.27621	<1,00E-05	1.08499	0.973124	1.20972	0.14176
milk_type_used_f1418	Lifestyle and environment	151582	1.14618	1.08373	1.21222	<1,00E-05	1.16922	1.09322	1.2505	1e-05	1.45399	1.34624	1.57036	<1,00E-05	1.14618	1.08373	1.21222	<1,00E-05	1.24356	1.13818	1.35868	<1,00E-05	1.16922	1.09322	1.2505	1e-05	1.26855	1.16952	1.37597	<1,00E-05	1.08496	0.977168	1.20464	0.12667	1.14667	1.08418	1.21276	<1,00E-05	1.17007	1.09406	1.25137	<1,00E-05	1.45311	1.34548	1.56937	<1,00E-05	1.14667	1.08418	1.21276	<1,00E-05	1.2419	1.13674	1.35679	<1,00E-05	1.17007	1.09406	1.25137	<1,00E-05	1.26725	1.16835	1.37452	<1,00E-05	1.08305	0.975496	1.20247	0.1349
frequency_of_friendfamily_visits_f1031	Psychosocial factors	151202	2.05464	1.69877	2.48505	<1,00E-05	1.20279	1.14077	1.26817	<1,00E-05	3.1438	2.4465	4.03985	<1,00E-05	2.05464	1.69877	2.48505	<1,00E-05	2.61377	2.03032	3.36487	<1,00E-05	1.20279	1.14077	1.26817	<1,00E-05	1.5301	1.12006	2.09024	0.00754	1.27213	0.927615	1.74459	0.13526	2.05685	1.70059	2.48775	<1,00E-05	1.20296	1.14096	1.26832	<1,00E-05	3.13646	2.44087	4.03028	<1,00E-05	2.05685	1.70059	2.48775	<1,00E-05	2.60729	2.02537	3.3564	<1,00E-05	1.20296	1.14096	1.26832	<1,00E-05	1.52488	1.11627	2.08307	0.00803	1.26761	0.924346	1.73835	0.1411
tea_intake_f1488	Lifestyle and environment	151517	1.07914	1.05206	1.10691	<1,00E-05	1.20956	1.14797	1.27446	<1,00E-05	1.25783	1.17837	1.34265	<1,00E-05	1.07914	1.05206	1.10691	<1,00E-05	1.03991	0.997196	1.08445	0.06704	1.20956	1.14797	1.27446	<1,00E-05	1.16559	1.08734	1.24946	2e-05	0.963644	0.917564	1.01204	0.13852	1.0788	1.05171	1.10657	<1,00E-05	1.20955	1.14798	1.27442	<1,00E-05	1.25895	1.1795	1.34374	<1,00E-05	1.0788	1.05171	1.10657	<1,00E-05	1.04084	0.998149	1.08536	0.06063	1.20955	1.14798	1.27442	<1,00E-05	1.16699	1.08872	1.25089	2e-05	0.964819	0.918719	1.01323	0.15165
fedup_feelings_f1960	Psychosocial factors	149310	1.72782	1.63465	1.8263	<1,00E-05	1.16153	1.07881	1.2506	7e-05	2.16863	2.01435	2.33472	<1,00E-05	1.72782	1.63465	1.8263	<1,00E-05	1.86704	1.70925	2.0394	<1,00E-05	1.16153	1.07881	1.2506	7e-05	1.25512	1.16548	1.35166	<1,00E-05	1.08058	0.974045	1.19876	0.14337	1.72716	1.634	1.82563	<1,00E-05	1.16093	1.07828	1.24992	8e-05	2.16936	2.01512	2.3354	<1,00E-05	1.72716	1.634	1.82563	<1,00E-05	1.86864	1.71081	2.04102	<1,00E-05	1.16093	1.07828	1.24992	8e-05	1.25603	1.16637	1.35258	<1,00E-05	1.08191	0.975294	1.20019	0.13692
loneliness_isolation_f2020	Psychosocial factors	149854	2.09925	1.97113	2.23571	<1,00E-05	1.16832	1.09787	1.24329	<1,00E-05	2.66211	2.43798	2.90684	<1,00E-05	2.09925	1.97113	2.23571	<1,00E-05	2.27858	2.06859	2.50988	<1,00E-05	1.16832	1.09787	1.24329	<1,00E-05	1.26812	1.14985	1.39856	<1,00E-05	1.08542	0.967361	1.21789	0.16297	2.09677	1.96873	2.23313	<1,00E-05	1.16714	1.09678	1.24201	<1,00E-05	2.66654	2.4423	2.91137	<1,00E-05	2.09677	1.96873	2.23313	<1,00E-05	2.28468	2.07435	2.51634	<1,00E-05	1.16714	1.09678	1.24201	<1,00E-05	1.27174	1.15322	1.40244	<1,00E-05	1.08962	0.971173	1.22252	0.1438
trouble_falling_or_staying_asleep_or_sleeping_too_much_f20517	Mental health	151364	1.84359	1.74128	1.95192	<1,00E-05	1.14966	1.05397	1.25405	0.00166	2.28522	2.12765	2.45445	<1,00E-05	1.84359	1.74128	1.95192	<1,00E-05	1.98773	1.81355	2.17863	<1,00E-05	1.14966	1.05397	1.25405	0.00166	1.23955	1.16176	1.32254	<1,00E-05	1.07818	0.96825	1.20059	0.17009	1.84335	1.74103	1.95169	<1,00E-05	1.1495	1.05386	1.25382	0.00167	2.28547	2.12794	2.45466	<1,00E-05	1.84335	1.74103	1.95169	<1,00E-05	1.98822	1.81411	2.17904	<1,00E-05	1.1495	1.05386	1.25382	0.00167	1.23984	1.16207	1.32281	<1,00E-05	1.07859	0.968662	1.20099	0.16776
mouthteeth_dental_problems_f6149	Health and medical history	151435	1.35823	1.28462	1.43605	<1,00E-05	1.16637	1.08925	1.24894	1e-05	1.70299	1.57874	1.83701	<1,00E-05	1.35823	1.28462	1.43605	<1,00E-05	1.46008	1.33699	1.5945	<1,00E-05	1.16637	1.08925	1.24894	1e-05	1.25383	1.15792	1.35768	<1,00E-05	1.07499	0.968714	1.19292	0.17336	1.3572	1.28362	1.43499	<1,00E-05	1.16522	1.0882	1.24768	1e-05	1.70448	1.58022	1.83851	<1,00E-05	1.3572	1.28362	1.43499	<1,00E-05	1.4628	1.33957	1.59736	<1,00E-05	1.16522	1.0882	1.24768	1e-05	1.25588	1.15987	1.35984	<1,00E-05	1.07781	0.971302	1.19599	0.15811
physical_violence_by_partner_or_expartner_as_an_adult_f20523	Mental health	151244	2.29538	2.14834	2.45247	<1,00E-05	1.1955	1.12561	1.26974	<1,00E-05	2.52952	2.30408	2.77702	<1,00E-05	2.29538	2.14834	2.45247	<1,00E-05	2.11586	1.91236	2.34101	<1,00E-05	1.1955	1.12561	1.26974	<1,00E-05	1.10201	0.992407	1.22371	0.06877	0.921793	0.817487	1.03941	0.18381	2.29672	2.14959	2.45393	<1,00E-05	1.19627	1.12637	1.2705	<1,00E-05	2.52796	2.30266	2.77529	<1,00E-05	2.29672	2.14959	2.45393	<1,00E-05	2.11321	1.91002	2.33801	<1,00E-05	1.19627	1.12637	1.2705	<1,00E-05	1.10068	0.991215	1.22223	0.07229	0.920097	0.815998	1.03747	0.17402
time_spent_using_computer_f1080	Lifestyle and environment	151232	1.16632	1.13944	1.19384	<1,00E-05	1.21419	1.15207	1.27967	<1,00E-05	1.37508	1.2921	1.46339	<1,00E-05	1.16632	1.13944	1.19384	<1,00E-05	1.13251	1.0908	1.1758	<1,00E-05	1.21419	1.15207	1.27967	<1,00E-05	1.17899	1.10454	1.25847	<1,00E-05	0.97101	0.929281	1.01461	0.18929	1.1664	1.13951	1.19392	<1,00E-05	1.21434	1.15224	1.27979	<1,00E-05	1.37507	1.29212	1.46336	<1,00E-05	1.1664	1.13951	1.19392	<1,00E-05	1.13236	1.09068	1.17563	<1,00E-05	1.21434	1.15224	1.27979	<1,00E-05	1.1789	1.10448	1.25835	<1,00E-05	0.970817	0.929108	1.0144	0.1862
sleeplessness_insomnia_f1200	Lifestyle and environment	151553	1.36042	1.27209	1.45489	<1,00E-05	1.13081	1.00827	1.26823	0.03566	1.67419	1.54937	1.80906	<1,00E-05	1.36042	1.27209	1.45489	<1,00E-05	1.48052	1.32707	1.65172	<1,00E-05	1.13081	1.00827	1.26823	0.03566	1.23064	1.16108	1.30436	<1,00E-05	1.08828	0.957695	1.23667	0.19457	1.35964	1.27135	1.45406	<1,00E-05	1.12909	1.00675	1.2663	0.038	1.67393	1.54918	1.80873	<1,00E-05	1.35964	1.27135	1.45406	<1,00E-05	1.48255	1.32891	1.65394	<1,00E-05	1.12909	1.00675	1.2663	0.038	1.23116	1.16161	1.30487	<1,00E-05	1.0904	0.959572	1.23906	0.18447
wheeze_or_whistling_in_the_chest_in_last_year_f2316	Health and medical history	149558	1.71511	1.60898	1.82825	<1,00E-05	1.18183	1.11162	1.25647	<1,00E-05	2.18523	1.99488	2.39374	<1,00E-05	1.71511	1.60898	1.82825	<1,00E-05	1.84901	1.67398	2.04235	<1,00E-05	1.18183	1.11162	1.25647	<1,00E-05	1.2741	1.15075	1.41067	<1,00E-05	1.07807	0.957926	1.21329	0.21241	1.71567	1.60949	1.82885	<1,00E-05	1.18156	1.1114	1.25615	<1,00E-05	2.18316	1.99299	2.39147	<1,00E-05	1.71567	1.60949	1.82885	<1,00E-05	1.84769	1.67282	2.04085	<1,00E-05	1.18156	1.1114	1.25615	<1,00E-05	1.27248	1.14929	1.40887	<1,00E-05	1.07695	0.956945	1.21201	0.21875
victim_of_sexual_assault_f20531	Mental health	149844	2.66534	2.50373	2.83738	<1,00E-05	1.19486	1.12177	1.27271	<1,00E-05	2.96259	2.71256	3.23568	<1,00E-05	2.66534	2.50373	2.83738	<1,00E-05	2.47946	2.24995	2.73238	<1,00E-05	1.19486	1.12177	1.27271	<1,00E-05	1.11153	1.00981	1.22349	0.03057	0.930259	0.829983	1.04265	0.21414	2.66692	2.5052	2.83908	<1,00E-05	1.19591	1.1228	1.27377	<1,00E-05	2.96131	2.71138	3.23427	<1,00E-05	2.66692	2.5052	2.83908	<1,00E-05	2.4762	2.24707	2.7287	<1,00E-05	1.19591	1.1228	1.27377	<1,00E-05	1.11039	1.00877	1.22223	0.03222	0.928487	0.828421	1.04064	0.20221
suffer_from_nerves_f2010	Psychosocial factors	147165	1.71949	1.61486	1.8309	<1,00E-05	1.17669	1.10491	1.25313	<1,00E-05	2.16699	1.98321	2.3678	<1,00E-05	1.71949	1.61486	1.8309	<1,00E-05	1.8416	1.67013	2.03068	<1,00E-05	1.17669	1.10491	1.25313	<1,00E-05	1.26025	1.14233	1.39035	1e-05	1.07102	0.953714	1.20275	0.24637	1.72119	1.61645	1.83273	<1,00E-05	1.17795	1.10614	1.25442	<1,00E-05	2.16374	1.98024	2.36424	<1,00E-05	1.72119	1.61645	1.83273	<1,00E-05	1.83686	1.66589	2.02539	<1,00E-05	1.17795	1.10614	1.25442	<1,00E-05	1.25711	1.13949	1.38688	1e-05	1.0672	0.950342	1.19843	0.27168
belittlement_by_partner_or_expartner_as_an_adult_f20521	Mental health	151256	2.48853	2.35141	2.63365	<1,00E-05	1.20511	1.12509	1.29083	<1,00E-05	2.82091	2.61126	3.04739	<1,00E-05	2.48853	2.35141	2.63365	<1,00E-05	2.34079	2.14075	2.55952	<1,00E-05	1.20511	1.12509	1.29083	<1,00E-05	1.13356	1.04623	1.22819	0.00223	0.94063	0.847054	1.04454	0.25228	2.48901	2.35183	2.63419	<1,00E-05	1.20555	1.12554	1.29125	<1,00E-05	2.8208	2.61123	3.04719	<1,00E-05	2.48901	2.35183	2.63419	<1,00E-05	2.33984	2.14	2.55834	<1,00E-05	1.20555	1.12554	1.29125	<1,00E-05	1.1333	1.04601	1.22787	0.00227	0.940069	0.846585	1.04388	0.2475
use_of_sunuv_protection_f2267	Lifestyle and environment	151594	1.50681	1.36807	1.65962	<1,00E-05	1.21835	1.1537	1.28663	<1,00E-05	1.66334	1.44116	1.91977	<1,00E-05	1.50681	1.36807	1.65962	<1,00E-05	1.36523	1.17923	1.58057	4e-05	1.21835	1.1537	1.28663	<1,00E-05	1.10388	0.935037	1.30321	0.24583	0.906043	0.761747	1.07767	0.26493	1.50792	1.36907	1.66085	<1,00E-05	1.2187	1.15405	1.28696	<1,00E-05	1.66112	1.43926	1.91717	<1,00E-05	1.50792	1.36907	1.66085	<1,00E-05	1.36303	1.17736	1.57797	4e-05	1.2187	1.15405	1.28696	<1,00E-05	1.1016	0.933115	1.3005	0.25609	0.903914	0.759971	1.07512	0.25366
victim_of_physically_violent_crime_f20529	Mental health	151397	2.02506	1.90524	2.15241	<1,00E-05	1.20944	1.13595	1.28768	<1,00E-05	2.29851	2.10951	2.50446	<1,00E-05	2.02506	1.90524	2.15241	<1,00E-05	1.90048	1.72844	2.08964	<1,00E-05	1.20944	1.13595	1.28768	<1,00E-05	1.13504	1.03376	1.24623	0.00791	0.938481	0.839254	1.04944	0.26545	2.02587	1.90599	2.15329	<1,00E-05	1.21024	1.13675	1.28847	<1,00E-05	2.29827	2.10928	2.5042	<1,00E-05	2.02587	1.90599	2.15329	<1,00E-05	1.89903	1.72717	2.08798	<1,00E-05	1.21024	1.13675	1.28847	<1,00E-05	1.13446	1.03324	1.2456	0.00816	0.937388	0.838296	1.04819	0.25668
worrier_anxious_feelings_f1980	Psychosocial factors	148260	1.38846	1.31155	1.46987	<1,00E-05	1.15714	1.06128	1.26166	0.00094	1.70725	1.58943	1.83381	<1,00E-05	1.38846	1.31155	1.46987	<1,00E-05	1.47541	1.34564	1.61768	<1,00E-05	1.15714	1.06128	1.26166	0.00094	1.2296	1.15118	1.31338	<1,00E-05	1.06262	0.953965	1.18365	0.26975	1.38918	1.31222	1.47067	<1,00E-05	1.15871	1.0628	1.26328	0.00083	1.70721	1.5894	1.83376	<1,00E-05	1.38918	1.31222	1.47067	<1,00E-05	1.47337	1.3439	1.6153	<1,00E-05	1.15871	1.0628	1.26328	0.00083	1.22893	1.15056	1.31263	<1,00E-05	1.0606	0.952211	1.18132	0.28477
hot_drink_temperature_f1518	Lifestyle and environment	150124	1.3098	1.22234	1.40351	<1,00E-05	1.19617	1.12798	1.26849	<1,00E-05	1.68137	1.51963	1.86033	<1,00E-05	1.3098	1.22234	1.40351	<1,00E-05	1.40563	1.26192	1.5657	<1,00E-05	1.19617	1.12798	1.26849	<1,00E-05	1.28369	1.14473	1.43952	2e-05	1.07316	0.944154	1.2198	0.27989	1.30727	1.21992	1.40087	<1,00E-05	1.19472	1.12662	1.26693	<1,00E-05	1.68724	1.52523	1.86647	<1,00E-05	1.30727	1.21992	1.40087	<1,00E-05	1.41225	1.2681	1.57279	<1,00E-05	1.19472	1.12662	1.26693	<1,00E-05	1.29066	1.15111	1.44714	2e-05	1.08031	0.95056	1.22777	0.2367
felt_hated_by_family_member_as_a_child_f20487	Mental health	151276	2.77039	2.60813	2.94274	<1,00E-05	1.13603	1.06506	1.21172	0.00011	3.33853	3.07782	3.62132	<1,00E-05	2.77039	2.60813	2.94274	<1,00E-05	2.93877	2.68083	3.22154	<1,00E-05	1.13603	1.06506	1.21172	0.00011	1.20508	1.10195	1.31785	5e-05	1.06078	0.950818	1.18346	0.29063	2.76887	2.60663	2.9412	<1,00E-05	1.13521	1.06432	1.21083	0.00012	3.33971	3.07915	3.62231	<1,00E-05	2.76887	2.60663	2.9412	<1,00E-05	2.94192	2.68392	3.22473	<1,00E-05	1.13521	1.06432	1.21083	0.00012	1.20616	1.10301	1.31897	5e-05	1.0625	0.952411	1.18532	0.27735
vitamin_and_mineral_supplements_f6155	Health and medical history	151293	1.25258	1.18341	1.32578	<1,00E-05	1.18066	1.10494	1.26156	<1,00E-05	1.56237	1.44486	1.68945	<1,00E-05	1.25258	1.18341	1.32578	<1,00E-05	1.32331	1.21027	1.44691	<1,00E-05	1.18066	1.10494	1.26156	<1,00E-05	1.24733	1.14771	1.35558	<1,00E-05	1.05647	0.950634	1.17408	0.30775	1.25078	1.18169	1.32392	<1,00E-05	1.1785	1.10292	1.25925	<1,00E-05	1.56484	1.44729	1.69194	<1,00E-05	1.25078	1.18169	1.32392	<1,00E-05	1.32782	1.21451	1.45171	<1,00E-05	1.1785	1.10292	1.25925	<1,00E-05	1.25109	1.15127	1.35956	<1,00E-05	1.06159	0.955306	1.17971	0.26679
able_to_confide_f2110	Psychosocial factors	148077	1.32348	1.22477	1.43015	<1,00E-05	1.19111	1.12491	1.26121	<1,00E-05	1.69548	1.51254	1.90053	<1,00E-05	1.32348	1.22477	1.43015	<1,00E-05	1.42344	1.2628	1.60451	<1,00E-05	1.19111	1.12491	1.26121	<1,00E-05	1.28107	1.12402	1.46007	0.00023	1.07553	0.933114	1.23967	0.31505	1.32402	1.22526	1.43074	<1,00E-05	1.19157	1.12538	1.26166	<1,00E-05	1.69461	1.51178	1.89956	<1,00E-05	1.32402	1.22526	1.43074	<1,00E-05	1.42217	1.2617	1.60305	<1,00E-05	1.19157	1.12538	1.26166	<1,00E-05	1.2799	1.12299	1.45873	0.00024	1.07413	0.931915	1.23805	0.32371
been_involved_in_combat_or_exposed_to_warzone_f20527	Mental health	151525	1.87906	1.66422	2.12163	<1,00E-05	1.19575	1.13301	1.26197	<1,00E-05	2.50806	2.10451	2.98898	<1,00E-05	1.87906	1.66422	2.12163	<1,00E-05	2.09747	1.75452	2.50745	<1,00E-05	1.19575	1.13301	1.26197	<1,00E-05	1.33474	1.08379	1.64381	0.00661	1.11623	0.900643	1.38343	0.31526	1.88077	1.66573	2.12358	<1,00E-05	1.19605	1.13332	1.26225	<1,00E-05	2.50294	2.10026	2.98283	<1,00E-05	1.88077	1.66573	2.12358	<1,00E-05	2.09268	1.75056	2.50166	<1,00E-05	1.19605	1.13332	1.26225	<1,00E-05	1.33081	1.08061	1.63893	0.00717	1.11267	0.897785	1.37898	0.3295
ever_smoked_f20160	Lifestyle and environment	151402	1.41578	1.33638	1.4999	<1,00E-05	1.24531	1.1392	1.36129	<1,00E-05	1.66766	1.5524	1.79148	<1,00E-05	1.41578	1.33638	1.4999	<1,00E-05	1.33916	1.2211	1.46863	<1,00E-05	1.24531	1.1392	1.36129	<1,00E-05	1.17791	1.10518	1.25542	<1,00E-05	0.945881	0.84852	1.05441	0.31541	1.41593	1.33651	1.50008	<1,00E-05	1.24567	1.13958	1.36163	<1,00E-05	1.66772	1.55249	1.79151	<1,00E-05	1.41593	1.33651	1.50008	<1,00E-05	1.33882	1.22087	1.46816	<1,00E-05	1.24567	1.13958	1.36163	<1,00E-05	1.17782	1.10513	1.25529	<1,00E-05	0.945538	0.848251	1.05398	0.31206
creactive_protein_f30710	Biological samples	144958	1.06784	1.04353	1.09271	<1,00E-05	1.20984	1.14678	1.27636	<1,00E-05	1.31845	1.24005	1.40182	<1,00E-05	1.06784	1.04353	1.09271	<1,00E-05	1.08978	1.05412	1.12665	<1,00E-05	1.20984	1.14678	1.27636	<1,00E-05	1.23469	1.157	1.31761	<1,00E-05	1.02055	0.980102	1.06266	0.32423	1.06774	1.04343	1.09263	<1,00E-05	1.21013	1.14709	1.27664	<1,00E-05	1.31902	1.24062	1.40237	<1,00E-05	1.06774	1.04343	1.09263	<1,00E-05	1.08997	1.05434	1.12682	<1,00E-05	1.21013	1.14709	1.27664	<1,00E-05	1.23533	1.15763	1.31824	<1,00E-05	1.02082	0.980381	1.06293	0.31771
age_first_had_sexual_intercourse_f2139	Lifestyle and environment	140592	1.1089	1.07435	1.14456	<1,00E-05	1.21416	1.14959	1.28236	<1,00E-05	1.38701	1.29482	1.48576	<1,00E-05	1.1089	1.07435	1.14456	<1,00E-05	1.14236	1.08553	1.20217	<1,00E-05	1.21416	1.14959	1.28236	<1,00E-05	1.2508	1.16161	1.34684	<1,00E-05	1.03018	0.970683	1.09332	0.32728	1.10887	1.07431	1.14453	<1,00E-05	1.21359	1.14907	1.28173	<1,00E-05	1.3865	1.29437	1.48519	<1,00E-05	1.10887	1.07431	1.14453	<1,00E-05	1.14248	1.08567	1.20227	<1,00E-05	1.21359	1.14907	1.28173	<1,00E-05	1.25038	1.16124	1.34636	<1,00E-05	1.03032	0.970827	1.09345	0.32499
ever_had_bowel_cancer_screening_f2345	Health and medical history	149692	1.21538	1.14204	1.29344	<1,00E-05	1.2384	1.16228	1.31951	<1,00E-05	1.42435	1.30462	1.55506	<1,00E-05	1.21538	1.14204	1.29344	<1,00E-05	1.15015	1.04396	1.26714	0.00469	1.2384	1.16228	1.31951	<1,00E-05	1.17193	1.06862	1.28524	0.00079	0.946327	0.846546	1.05787	0.33184	1.21441	1.14109	1.29243	<1,00E-05	1.23738	1.16134	1.3184	<1,00E-05	1.4262	1.30645	1.55692	<1,00E-05	1.21441	1.14109	1.29243	<1,00E-05	1.15259	1.04629	1.2697	0.00407	1.23738	1.16134	1.3184	<1,00E-05	1.1744	1.07095	1.28783	0.00067	0.949101	0.849093	1.06089	0.35781
general_happiness_with_own_health_f20459	Mental health	151304	3.9253	3.37487	4.56551	<1,00E-05	1.20077	1.13832	1.26665	<1,00E-05	4.12407	3.293	5.16488	<1,00E-05	3.9253	3.37487	4.56551	<1,00E-05	3.43452	2.73544	4.31226	<1,00E-05	1.20077	1.13832	1.26665	<1,00E-05	1.05064	0.803579	1.37365	0.7311	0.874969	0.66589	1.1497	0.33771	3.93058	3.37937	4.5717	<1,00E-05	1.201	1.13857	1.26686	<1,00E-05	4.11272	3.28407	5.15046	<1,00E-05	3.93058	3.37937	4.5717	<1,00E-05	3.4244	2.72751	4.29936	<1,00E-05	1.201	1.13857	1.26686	<1,00E-05	1.04634	0.800313	1.36799	0.75344	0.87122	0.663058	1.14473	0.32235
vascularheart_problems_diagnosed_by_doctor_f6150	Health and medical history	151462	1.41936	1.33267	1.51169	<1,00E-05	1.22144	1.14934	1.29806	<1,00E-05	1.63972	1.4958	1.79747	<1,00E-05	1.41936	1.33267	1.51169	<1,00E-05	1.34244	1.21508	1.48316	<1,00E-05	1.22144	1.14934	1.29806	<1,00E-05	1.15525	1.04556	1.27645	0.00462	0.94581	0.842133	1.06225	0.34696	1.41948	1.33275	1.51185	<1,00E-05	1.22158	1.1495	1.29818	<1,00E-05	1.63952	1.49572	1.79713	<1,00E-05	1.41948	1.33275	1.51185	<1,00E-05	1.34212	1.21489	1.48269	<1,00E-05	1.22158	1.1495	1.29818	<1,00E-05	1.15501	1.0454	1.27612	0.00466	0.945505	0.84191	1.06185	0.34394
getting_up_in_morning_f1170	Lifestyle and environment	151534	2.12779	1.89922	2.38387	<1,00E-05	1.20812	1.1445	1.27528	<1,00E-05	2.33459	1.98041	2.75211	<1,00E-05	2.12779	1.89922	2.38387	<1,00E-05	1.93241	1.63362	2.28586	<1,00E-05	1.20812	1.1445	1.27528	<1,00E-05	1.09719	0.902569	1.33378	0.35768	0.908177	0.741952	1.11164	0.3504	2.12944	1.90067	2.38573	<1,00E-05	1.2084	1.1448	1.27554	<1,00E-05	2.33135	1.97769	2.74826	<1,00E-05	2.12944	1.90067	2.38573	<1,00E-05	1.92929	1.63101	2.28211	<1,00E-05	1.2084	1.1448	1.27554	<1,00E-05	1.09482	0.900631	1.33089	0.36934	0.90601	0.740193	1.10897	0.33854
neutrophill_count_f30140	Biological samples	147546	1.09167	1.06332	1.12079	<1,00E-05	1.2123	1.14956	1.27847	<1,00E-05	1.35407	1.26977	1.44397	<1,00E-05	1.09167	1.06332	1.12079	<1,00E-05	1.11694	1.07159	1.16422	<1,00E-05	1.2123	1.14956	1.27847	<1,00E-05	1.24036	1.15818	1.32838	<1,00E-05	1.02315	0.974131	1.07463	0.36092	1.0919	1.06353	1.12103	<1,00E-05	1.21254	1.14981	1.27868	<1,00E-05	1.35355	1.26932	1.44338	<1,00E-05	1.0919	1.06353	1.12103	<1,00E-05	1.1163	1.07101	1.1635	<1,00E-05	1.21254	1.14981	1.27868	<1,00E-05	1.23963	1.15752	1.32756	<1,00E-05	1.02234	0.973393	1.07376	0.37738
snoring_f1210	Lifestyle and environment	141950	1.27659	1.20311	1.35455	<1,00E-05	1.22907	1.14729	1.31667	<1,00E-05	1.49041	1.37055	1.62074	<1,00E-05	1.27659	1.20311	1.35455	<1,00E-05	1.21263	1.10324	1.33287	7e-05	1.22907	1.14729	1.31667	<1,00E-05	1.16749	1.06985	1.27405	0.00054	0.949901	0.850619	1.06077	0.3615	1.27749	1.20395	1.35552	<1,00E-05	1.22956	1.14779	1.31715	<1,00E-05	1.48836	1.36867	1.61851	<1,00E-05	1.27749	1.20395	1.35552	<1,00E-05	1.21048	1.10132	1.33046	9e-05	1.22956	1.14779	1.31715	<1,00E-05	1.16506	1.06763	1.2714	0.00064	0.947547	0.84853	1.05812	0.33868
ever_taken_cannabis_f20453	Mental health	151463	1.68106	1.58217	1.78613	<1,00E-05	1.17451	1.10174	1.2521	<1,00E-05	2.07567	1.91148	2.25396	<1,00E-05	1.68106	1.58217	1.78613	<1,00E-05	1.76726	1.61094	1.93873	<1,00E-05	1.17451	1.10174	1.2521	<1,00E-05	1.23474	1.12949	1.3498	<1,00E-05	1.05128	0.942751	1.17229	0.36839	1.68221	1.58324	1.78736	<1,00E-05	1.17562	1.10282	1.25322	<1,00E-05	2.07422	1.91014	2.25239	<1,00E-05	1.68221	1.58324	1.78736	<1,00E-05	1.76436	1.60836	1.93549	<1,00E-05	1.17562	1.10282	1.25322	<1,00E-05	1.23303	1.12793	1.34793	1e-05	1.04884	0.940588	1.16954	0.39095
ever_had_period_of_mania_excitability_f20501	Mental health	148326	6.07163	5.60519	6.5769	<1,00E-05	1.15254	1.08604	1.22311	<1,00E-05	7.45147	6.67881	8.31351	<1,00E-05	6.07163	5.60519	6.5769	<1,00E-05	6.46526	5.75808	7.25929	<1,00E-05	1.15254	1.08604	1.22311	<1,00E-05	1.22726	1.08006	1.39452	0.00173	1.06483	0.925642	1.22495	0.37947	6.07164	5.60518	6.57692	<1,00E-05	1.15232	1.08586	1.22285	<1,00E-05	7.45141	6.67874	8.31346	<1,00E-05	6.07164	5.60518	6.57692	<1,00E-05	6.46643	5.7592	7.26051	<1,00E-05	1.15232	1.08586	1.22285	<1,00E-05	1.22725	1.08005	1.39451	0.00173	1.06502	0.925817	1.22516	0.37807
number_of_daysweek_of_vigorous_physical_activity_10_minutes_f904	Lifestyle and environment	148423	1.24042	1.17207	1.31275	<1,00E-05	1.23562	1.15594	1.32078	<1,00E-05	1.46312	1.34986	1.58589	<1,00E-05	1.24042	1.17207	1.31275	<1,00E-05	1.18412	1.08113	1.29693	0.0003	1.23562	1.15594	1.32078	<1,00E-05	1.17954	1.08371	1.28384	0.00015	0.954617	0.857716	1.06247	0.39507	1.24027	1.17192	1.31261	<1,00E-05	1.23467	1.15508	1.31975	<1,00E-05	1.46245	1.34929	1.58509	<1,00E-05	1.24027	1.17192	1.31261	<1,00E-05	1.18449	1.08152	1.29726	0.00029	1.23467	1.15508	1.31975	<1,00E-05	1.17913	1.08338	1.28335	0.00015	0.95502	0.858109	1.06288	0.39922
high_light_scatter_reticulocyte_percentage_f30290	Biological samples	145096	1.08425	1.05875	1.11037	<1,00E-05	1.21664	1.15335	1.28341	<1,00E-05	1.34464	1.26153	1.43322	<1,00E-05	1.08425	1.05875	1.11037	<1,00E-05	1.1052	1.06419	1.14779	<1,00E-05	1.21664	1.15335	1.28341	<1,00E-05	1.24016	1.15914	1.32683	<1,00E-05	1.01932	0.974798	1.06588	0.40097	1.08358	1.05806	1.10972	<1,00E-05	1.21576	1.15253	1.28246	<1,00E-05	1.34575	1.26263	1.43433	<1,00E-05	1.08358	1.05806	1.10972	<1,00E-05	1.10692	1.06587	1.14954	<1,00E-05	1.21576	1.15253	1.28246	<1,00E-05	1.24194	1.16085	1.3287	<1,00E-05	1.02154	0.976921	1.06819	0.34968
pain_types_experienced_in_last_month_f6159	Health and medical history	151524	1.59987	1.51011	1.69495	<1,00E-05	1.24396	1.13807	1.35971	<1,00E-05	1.90007	1.76823	2.04173	<1,00E-05	1.59987	1.51011	1.69495	<1,00E-05	1.52744	1.39287	1.675	<1,00E-05	1.24396	1.13807	1.35971	<1,00E-05	1.18764	1.1142	1.26592	<1,00E-05	0.954727	0.856345	1.06441	0.40373	1.59853	1.50884	1.69355	<1,00E-05	1.24155	1.13586	1.35707	<1,00E-05	1.90053	1.76873	2.04214	<1,00E-05	1.59853	1.50884	1.69355	<1,00E-05	1.53077	1.39596	1.6786	<1,00E-05	1.24155	1.13586	1.35707	<1,00E-05	1.18892	1.11545	1.26724	<1,00E-05	0.957611	0.858953	1.0676	0.43493
arm_fat_mass_left_f23124	Physical measures	149669	1.20005	1.17407	1.22662	<1,00E-05	1.21085	1.14813	1.27701	<1,00E-05	1.42737	1.34248	1.51763	<1,00E-05	1.20005	1.17407	1.22662	<1,00E-05	1.17881	1.13671	1.22247	<1,00E-05	1.21085	1.14813	1.27701	<1,00E-05	1.18942	1.11642	1.2672	<1,00E-05	0.982299	0.941852	1.02448	0.40512	1.19996	1.17397	1.22652	<1,00E-05	1.21088	1.14818	1.27701	<1,00E-05	1.42777	1.3429	1.518	<1,00E-05	1.19996	1.17397	1.22652	<1,00E-05	1.17911	1.13703	1.22275	<1,00E-05	1.21088	1.14818	1.27701	<1,00E-05	1.18985	1.11686	1.26761	<1,00E-05	0.982632	0.942192	1.02481	0.41385
glycated_haemoglobin_hba1c_f30750	Biological samples	144872	1.12375	1.09804	1.15005	<1,00E-05	1.21351	1.1504	1.28009	<1,00E-05	1.33938	1.2557	1.42864	<1,00E-05	1.12375	1.09804	1.15005	<1,00E-05	1.10372	1.06285	1.14617	<1,00E-05	1.21351	1.1504	1.28009	<1,00E-05	1.19189	1.11389	1.27535	<1,00E-05	0.982183	0.940051	1.0262	0.42159	1.12378	1.09808	1.15009	<1,00E-05	1.21387	1.15077	1.28043	<1,00E-05	1.33972	1.25604	1.42897	<1,00E-05	1.12378	1.09808	1.15009	<1,00E-05	1.10368	1.06282	1.14611	<1,00E-05	1.21387	1.15077	1.28043	<1,00E-05	1.19215	1.11415	1.27561	<1,00E-05	0.982109	0.939985	1.02612	0.4196
hip_circumference_f49	Physical measures	151505	1.19209	1.16326	1.22163	<1,00E-05	1.22216	1.15957	1.28813	<1,00E-05	1.42927	1.34161	1.52266	<1,00E-05	1.19209	1.16326	1.22163	<1,00E-05	1.16946	1.12365	1.21714	<1,00E-05	1.22216	1.15957	1.28813	<1,00E-05	1.19896	1.12207	1.28112	<1,00E-05	0.981021	0.936133	1.02806	0.42264	1.19195	1.16312	1.22149	<1,00E-05	1.22215	1.15959	1.28809	<1,00E-05	1.42973	1.3421	1.52309	<1,00E-05	1.19195	1.16312	1.22149	<1,00E-05	1.16985	1.12406	1.21751	<1,00E-05	1.22215	1.15959	1.28809	<1,00E-05	1.19949	1.12261	1.28164	<1,00E-05	0.981457	0.936571	1.02849	0.43325
recent_worrying_too_much_about_different_things_f20520	Mental health	151054	2.00519	1.89723	2.1193	<1,00E-05	1.16865	1.08628	1.25726	3e-05	2.44195	2.26938	2.62764	<1,00E-05	2.00519	1.89723	2.1193	<1,00E-05	2.08955	1.9139	2.28133	<1,00E-05	1.16865	1.08628	1.25726	3e-05	1.21781	1.13091	1.31139	<1,00E-05	1.04207	0.939892	1.15535	0.43384	2.00475	1.89679	2.11886	<1,00E-05	1.16821	1.0859	1.25676	3e-05	2.44203	2.26955	2.6276	<1,00E-05	2.00475	1.89679	2.11886	<1,00E-05	2.0904	1.91479	2.28212	<1,00E-05	1.16821	1.0859	1.25676	3e-05	1.21812	1.13124	1.31167	<1,00E-05	1.04272	0.940523	1.15603	0.42668
major_dietary_changes_in_the_last_5_years_f1538	Lifestyle and environment	151518	1.53708	1.45519	1.62357	<1,00E-05	1.18048	1.0991	1.26789	1e-05	1.8892	1.75473	2.03397	<1,00E-05	1.53708	1.45519	1.62357	<1,00E-05	1.60036	1.46635	1.74662	<1,00E-05	1.18048	1.0991	1.26789	1e-05	1.22908	1.13976	1.32541	<1,00E-05	1.04117	0.939161	1.15426	0.44314	1.53657	1.45468	1.62306	<1,00E-05	1.17991	1.09859	1.26725	1e-05	1.88965	1.75523	2.03436	<1,00E-05	1.53657	1.45468	1.62306	<1,00E-05	1.60152	1.4675	1.74777	<1,00E-05	1.17991	1.09859	1.26725	1e-05	1.22979	1.14046	1.32612	<1,00E-05	1.04227	0.940193	1.15543	0.43113
taking_other_prescription_medications_f2492	Health and medical history	151394	1.62029	1.53324	1.71228	<1,00E-05	1.18397	1.09849	1.27609	1e-05	1.99427	1.85435	2.14474	<1,00E-05	1.62029	1.53324	1.71228	<1,00E-05	1.68439	1.54287	1.8389	<1,00E-05	1.18397	1.09849	1.27609	1e-05	1.23081	1.14546	1.32252	<1,00E-05	1.03956	0.937804	1.15236	0.46038	1.62121	1.53409	1.71328	<1,00E-05	1.18529	1.09977	1.27746	1e-05	1.99338	1.85356	2.14376	<1,00E-05	1.62121	1.53409	1.71328	<1,00E-05	1.68176	1.54056	1.83591	<1,00E-05	1.18529	1.09977	1.27746	1e-05	1.22957	1.14432	1.32116	<1,00E-05	1.03735	0.935852	1.14986	0.48516
recent_changes_in_speedamount_of_moving_or_speaking_f20518	Mental health	151431	4.03951	3.74281	4.35972	<1,00E-05	1.19084	1.12429	1.26134	<1,00E-05	4.56748	4.09015	5.1005	<1,00E-05	4.03951	3.74281	4.35972	<1,00E-05	3.83549	3.41458	4.30829	<1,00E-05	1.19084	1.12429	1.26134	<1,00E-05	1.1307	0.995627	1.2841	0.05803	0.949496	0.826349	1.09099	0.46466	4.04288	3.74591	4.36339	<1,00E-05	1.19148	1.12493	1.26197	<1,00E-05	4.56126	4.08463	5.09351	<1,00E-05	4.04288	3.74591	4.36339	<1,00E-05	3.82824	3.40822	4.30002	<1,00E-05	1.19148	1.12493	1.26197	<1,00E-05	1.12822	0.993452	1.28127	0.06266	0.946909	0.824115	1.088	0.44141
impedance_of_whole_body_f23106	Physical measures	149964	1.20861	1.16766	1.25099	<1,00E-05	1.20863	1.14663	1.27397	<1,00E-05	1.43291	1.33347	1.53977	<1,00E-05	1.20861	1.16766	1.25099	<1,00E-05	1.18557	1.12936	1.24458	<1,00E-05	1.20863	1.14663	1.27397	<1,00E-05	1.18559	1.10114	1.27651	1e-05	0.980938	0.930852	1.03372	0.47167	1.20881	1.16785	1.25121	<1,00E-05	1.20872	1.14675	1.27404	<1,00E-05	1.43244	1.33306	1.53922	<1,00E-05	1.20881	1.16785	1.25121	<1,00E-05	1.18509	1.12893	1.24404	<1,00E-05	1.20872	1.14675	1.27404	<1,00E-05	1.185	1.10062	1.27584	1e-05	0.980372	0.930333	1.0331	0.45833
number_of_treatmentsmedications_taken_f137	Medications	151660	1.29727	1.26759	1.32765	<1,00E-05	1.20979	1.14721	1.27579	<1,00E-05	1.54519	1.45514	1.64081	<1,00E-05	1.29727	1.26759	1.32765	<1,00E-05	1.27723	1.23078	1.32544	<1,00E-05	1.20979	1.14721	1.27579	<1,00E-05	1.19111	1.11925	1.26757	<1,00E-05	0.984555	0.94291	1.02804	0.48025	1.297	1.26731	1.32738	<1,00E-05	1.20972	1.14717	1.27568	<1,00E-05	1.54601	1.45597	1.64162	<1,00E-05	1.297	1.26731	1.32738	<1,00E-05	1.27799	1.23155	1.32619	<1,00E-05	1.20972	1.14717	1.27568	<1,00E-05	1.192	1.12013	1.26848	<1,00E-05	0.985348	0.943692	1.02884	0.50302
cereal_intake_f1458	Lifestyle and environment	151487	1.08289	1.05384	1.11275	<1,00E-05	1.20484	1.14319	1.26981	<1,00E-05	1.32827	1.24543	1.41662	<1,00E-05	1.08289	1.05384	1.11275	<1,00E-05	1.10245	1.05611	1.15082	1e-05	1.20484	1.14319	1.26981	<1,00E-05	1.22659	1.14477	1.31426	<1,00E-05	1.01806	0.96773	1.071	0.48902	1.08336	1.05429	1.11324	<1,00E-05	1.20516	1.14353	1.27011	<1,00E-05	1.32722	1.24444	1.4155	<1,00E-05	1.08336	1.05429	1.11324	<1,00E-05	1.10128	1.05501	1.14957	1e-05	1.20516	1.14353	1.27011	<1,00E-05	1.22509	1.14337	1.31265	<1,00E-05	1.01653	0.966299	1.06938	0.52596
recent_trouble_concentrating_on_things_f20508	Mental health	151473	2.73905	2.58512	2.90215	<1,00E-05	1.20839	1.13224	1.28967	<1,00E-05	3.1883	2.93911	3.45862	<1,00E-05	2.73905	2.58512	2.90215	<1,00E-05	2.63846	2.40768	2.89137	<1,00E-05	1.20839	1.13224	1.28967	<1,00E-05	1.16402	1.06698	1.26988	0.00066	0.963276	0.864757	1.07302	0.4967	2.7419	2.58778	2.9052	<1,00E-05	1.20998	1.13378	1.2913	<1,00E-05	3.18417	2.93531	3.45413	<1,00E-05	2.7419	2.58778	2.9052	<1,00E-05	2.63159	2.40151	2.88372	<1,00E-05	1.20998	1.13378	1.2913	<1,00E-05	1.1613	1.0645	1.26691	0.0008	0.959769	0.861635	1.06908	0.45558
leg_fatfree_mass_right_f23113	Physical measures	149719	1.27133	1.22134	1.32338	<1,00E-05	1.21096	1.14881	1.27647	<1,00E-05	1.56645	1.4536	1.68805	<1,00E-05	1.27133	1.22134	1.32338	<1,00E-05	1.29356	1.22689	1.36385	<1,00E-05	1.21096	1.14881	1.27647	<1,00E-05	1.23213	1.14646	1.32419	<1,00E-05	1.01748	0.967751	1.06976	0.49789	1.27165	1.22164	1.3237	<1,00E-05	1.21106	1.14893	1.27655	<1,00E-05	1.56548	1.45272	1.68699	<1,00E-05	1.27165	1.22164	1.3237	<1,00E-05	1.29265	1.22604	1.36289	<1,00E-05	1.21106	1.14893	1.27655	<1,00E-05	1.23107	1.14549	1.32303	<1,00E-05	1.01652	0.966847	1.06874	0.52153
impedance_of_leg_left_f23108	Physical measures	149967	1.16883	1.13476	1.20392	<1,00E-05	1.2098	1.14771	1.27525	<1,00E-05	1.38907	1.29645	1.4883	<1,00E-05	1.16883	1.13476	1.20392	<1,00E-05	1.14818	1.09704	1.2017	<1,00E-05	1.2098	1.14771	1.27525	<1,00E-05	1.18843	1.10516	1.27796	<1,00E-05	0.982329	0.932343	1.03499	0.50342	1.16875	1.13468	1.20385	<1,00E-05	1.20988	1.14781	1.2753	<1,00E-05	1.38942	1.29684	1.48861	<1,00E-05	1.16875	1.13468	1.20385	<1,00E-05	1.1484	1.09728	1.2019	<1,00E-05	1.20988	1.14781	1.2753	<1,00E-05	1.18881	1.10556	1.27832	<1,00E-05	0.982586	0.932606	1.03524	0.50955
hearing_difficultyproblems_f2247	Health and medical history	146197	1.48782	1.39889	1.5824	<1,00E-05	1.19807	1.12343	1.27766	<1,00E-05	1.85274	1.69774	2.02189	<1,00E-05	1.48782	1.39889	1.5824	<1,00E-05	1.54644	1.40333	1.70416	<1,00E-05	1.19807	1.12343	1.27766	<1,00E-05	1.24527	1.13253	1.36924	1e-05	1.0394	0.927266	1.1651	0.50702	1.48901	1.4	1.58369	<1,00E-05	1.19938	1.12471	1.279	<1,00E-05	1.85102	1.69617	2.02002	<1,00E-05	1.48901	1.4	1.58369	<1,00E-05	1.54332	1.40054	1.70066	<1,00E-05	1.19938	1.12471	1.279	<1,00E-05	1.24312	1.13057	1.36687	1e-05	1.03647	0.924676	1.16179	0.53844
irritability_f1940	Psychosocial factors	146037	1.47767	1.39384	1.56655	<1,00E-05	1.18454	1.10804	1.26632	<1,00E-05	1.81473	1.67221	1.96939	<1,00E-05	1.47767	1.39384	1.56655	<1,00E-05	1.53201	1.39649	1.68068	<1,00E-05	1.18454	1.10804	1.26632	<1,00E-05	1.2281	1.12531	1.34027	1e-05	1.03677	0.929503	1.15642	0.51695	1.47911	1.39518	1.56809	<1,00E-05	1.18624	1.10968	1.26808	<1,00E-05	1.81276	1.67039	1.96726	<1,00E-05	1.47911	1.39518	1.56809	<1,00E-05	1.52816	1.39304	1.67639	<1,00E-05	1.18624	1.10968	1.26808	<1,00E-05	1.22557	1.12301	1.33751	1e-05	1.03316	0.926292	1.15236	0.55815
plays_computer_games_f2237	Lifestyle and environment	151606	1.34398	1.26569	1.42711	<1,00E-05	1.23189	1.1595	1.30881	<1,00E-05	1.59319	1.45238	1.74765	<1,00E-05	1.34398	1.26569	1.42711	<1,00E-05	1.29329	1.17053	1.42892	<1,00E-05	1.23189	1.1595	1.30881	<1,00E-05	1.18542	1.07234	1.31043	0.00093	0.96228	0.856632	1.08096	0.51699	1.34385	1.26555	1.427	<1,00E-05	1.23183	1.15946	1.30871	<1,00E-05	1.5936	1.45285	1.74798	<1,00E-05	1.34385	1.26555	1.427	<1,00E-05	1.29369	1.17099	1.42924	<1,00E-05	1.23183	1.15946	1.30871	<1,00E-05	1.18584	1.07278	1.31082	0.0009	0.962669	0.85703	1.08133	0.52119
sensitivity_hurt_feelings_f1950	Psychosocial factors	147749	1.43683	1.35688	1.52149	<1,00E-05	1.17565	1.07834	1.28175	0.00024	1.75048	1.62905	1.88097	<1,00E-05	1.43683	1.35688	1.52149	<1,00E-05	1.48895	1.3578	1.63277	<1,00E-05	1.17565	1.07834	1.28175	0.00024	1.2183	1.14027	1.30166	<1,00E-05	1.03627	0.930206	1.15443	0.5178	1.43787	1.35784	1.52262	<1,00E-05	1.17792	1.0805	1.28413	0.0002	1.75041	1.62899	1.88088	<1,00E-05	1.43787	1.35784	1.52262	<1,00E-05	1.48601	1.35524	1.6294	<1,00E-05	1.17792	1.0805	1.28413	0.0002	1.21736	1.13941	1.30064	<1,00E-05	1.03348	0.927757	1.15125	0.5498
recent_feelings_of_inadequacy_f20507	Mental health	150967	2.47175	2.33233	2.61952	<1,00E-05	1.20217	1.12588	1.28364	<1,00E-05	2.86858	2.64642	3.10939	<1,00E-05	2.47175	2.33233	2.61952	<1,00E-05	2.38617	2.17833	2.61383	<1,00E-05	1.20217	1.12588	1.28364	<1,00E-05	1.16055	1.06474	1.26497	0.00075	0.965374	0.867001	1.07491	0.52045	2.46987	2.3305	2.61757	<1,00E-05	1.20108	1.12487	1.28245	<1,00E-05	2.87154	2.64934	3.11237	<1,00E-05	2.46987	2.3305	2.61757	<1,00E-05	2.39079	2.18273	2.6187	<1,00E-05	1.20108	1.12487	1.28245	<1,00E-05	1.16263	1.06672	1.26717	0.00064	0.967985	0.869394	1.07776	0.55272
falls_in_the_last_year_f2296	Health and medical history	151497	1.8084	1.69862	1.92528	<1,00E-05	1.21504	1.14362	1.29091	<1,00E-05	2.11459	1.92924	2.31774	<1,00E-05	1.8084	1.69862	1.92528	<1,00E-05	1.74035	1.57552	1.92243	<1,00E-05	1.21504	1.14362	1.29091	<1,00E-05	1.16932	1.05687	1.29373	0.00248	0.96237	0.855984	1.08198	0.52105	1.80842	1.6986	1.92534	<1,00E-05	1.21506	1.14367	1.29091	<1,00E-05	2.11448	1.92928	2.31747	<1,00E-05	1.80842	1.6986	1.92534	<1,00E-05	1.74023	1.57553	1.92214	<1,00E-05	1.21506	1.14367	1.29091	<1,00E-05	1.16924	1.05686	1.29357	0.00248	0.962291	0.855962	1.08183	0.51995
witnessed_sudden_violent_death_f20530	Mental health	151427	1.91141	1.78552	2.04618	<1,00E-05	1.21278	1.14379	1.28594	<1,00E-05	2.22747	2.01172	2.46636	<1,00E-05	1.91141	1.78552	2.04618	<1,00E-05	1.83666	1.64788	2.04707	<1,00E-05	1.21278	1.14379	1.28594	<1,00E-05	1.16536	1.04011	1.30569	0.00835	0.960896	0.846105	1.09126	0.53887	1.91047	1.7846	2.04523	<1,00E-05	1.21245	1.14351	1.28555	<1,00E-05	2.22986	2.01407	2.46878	<1,00E-05	1.91047	1.7846	2.04523	<1,00E-05	1.83913	1.65027	2.04962	<1,00E-05	1.21245	1.14351	1.28555	<1,00E-05	1.16718	1.0418	1.30764	0.00768	0.962659	0.847719	1.09318	0.55745
fracturedbroken_bones_in_last_5_years_f2463	Health and medical history	150976	1.23202	1.12671	1.34718	<1,00E-05	1.20027	1.13547	1.26877	<1,00E-05	1.55733	1.36188	1.78083	<1,00E-05	1.23202	1.12671	1.34718	<1,00E-05	1.29748	1.12922	1.4908	0.00026	1.20027	1.13547	1.26877	<1,00E-05	1.26404	1.08161	1.47725	0.00327	1.05313	0.892831	1.24221	0.53893	1.23292	1.12753	1.34817	<1,00E-05	1.20071	1.13592	1.26919	<1,00E-05	1.55498	1.35983	1.77814	<1,00E-05	1.23292	1.12753	1.34817	<1,00E-05	1.29505	1.12714	1.48799	0.00029	1.20071	1.13592	1.26919	<1,00E-05	1.26122	1.0792	1.47394	0.00357	1.05039	0.890526	1.23896	0.55947
ever_thought_that_life_not_worth_living_f20479	Mental health	150706	3.30204	3.1219	3.49257	<1,00E-05	1.13389	1.04452	1.23091	0.0027	3.87044	3.6033	4.15738	<1,00E-05	3.30204	3.1219	3.49257	<1,00E-05	3.4134	3.11763	3.73724	<1,00E-05	1.13389	1.04452	1.23091	0.0027	1.17214	1.09462	1.25514	1e-05	1.03373	0.929746	1.14933	0.53972	3.30394	3.12364	3.49464	<1,00E-05	1.13549	1.04606	1.23256	0.0024	3.86979	3.60273	4.15664	<1,00E-05	3.30394	3.12364	3.49464	<1,00E-05	3.40804	3.11298	3.73108	<1,00E-05	1.13549	1.04606	1.23256	0.0024	1.17127	1.09382	1.25419	1e-05	1.03151	0.927809	1.1468	0.56604
nitrogen_dioxide_air_pollution_2007_f24018	Local Environment	149317	1.07345	1.04494	1.10274	<1,00E-05	1.21008	1.14801	1.2755	<1,00E-05	1.27906	1.19835	1.36522	<1,00E-05	1.07345	1.04494	1.10274	<1,00E-05	1.05701	1.01383	1.10203	0.00916	1.21008	1.14801	1.2755	<1,00E-05	1.19155	1.11112	1.2778	<1,00E-05	0.984686	0.937197	1.03458	0.54058	1.07335	1.04484	1.10265	<1,00E-05	1.21017	1.14812	1.27556	<1,00E-05	1.27943	1.19874	1.36555	<1,00E-05	1.07335	1.04484	1.10265	<1,00E-05	1.05723	1.01408	1.10223	0.00886	1.21017	1.14812	1.27556	<1,00E-05	1.19199	1.11157	1.27824	<1,00E-05	0.984984	0.9375	1.03487	0.54839
mean_time_to_correctly_identify_matches_f20023	Cognitive function	151349	1.07947	1.05018	1.10959	<1,00E-05	1.20373	1.14239	1.26836	<1,00E-05	1.31855	1.23675	1.40576	<1,00E-05	1.07947	1.05018	1.10959	<1,00E-05	1.09539	1.05235	1.14018	1e-05	1.20373	1.14239	1.26836	<1,00E-05	1.22147	1.14004	1.30872	<1,00E-05	1.01474	0.967539	1.06424	0.54711	1.07974	1.05043	1.10986	<1,00E-05	1.20385	1.14254	1.26846	<1,00E-05	1.31791	1.23617	1.40506	<1,00E-05	1.07974	1.05043	1.10986	<1,00E-05	1.09475	1.05175	1.1395	1e-05	1.20385	1.14254	1.26846	<1,00E-05	1.22059	1.13923	1.30776	<1,00E-05	1.0139	0.966745	1.06335	0.56997
natural_environment_percentage_buffer_1000m_f24506	Local Environment	150243	1.08002	1.05029	1.1106	<1,00E-05	1.20995	1.14801	1.27525	<1,00E-05	1.28576	1.20248	1.3748	<1,00E-05	1.08002	1.05029	1.1106	<1,00E-05	1.06265	1.01588	1.11157	0.00815	1.20995	1.14801	1.27525	<1,00E-05	1.19049	1.10803	1.27909	<1,00E-05	0.983915	0.933294	1.03728	0.54735	1.07994	1.05021	1.11053	<1,00E-05	1.21003	1.14811	1.2753	<1,00E-05	1.28603	1.20279	1.37504	<1,00E-05	1.07994	1.05021	1.11053	<1,00E-05	1.06281	1.01606	1.11171	0.00796	1.21003	1.14811	1.2753	<1,00E-05	1.19083	1.10839	1.27941	<1,00E-05	0.984131	0.933515	1.03749	0.55267
belief_that_own_life_is_meaningful_f20460	Mental health	148129	3.12918	2.72734	3.59022	<1,00E-05	1.20312	1.13984	1.26991	<1,00E-05	3.47712	2.78623	4.33932	<1,00E-05	3.12918	2.72734	3.59022	<1,00E-05	2.89009	2.31004	3.61579	<1,00E-05	1.20312	1.13984	1.26991	<1,00E-05	1.11119	0.858954	1.4375	0.43024	0.923595	0.710224	1.20107	0.55317	3.12958	2.72769	3.59069	<1,00E-05	1.20339	1.14013	1.27016	<1,00E-05	3.47758	2.7866	4.33991	<1,00E-05	3.12958	2.72769	3.59069	<1,00E-05	2.88982	2.30984	3.61543	<1,00E-05	1.20339	1.14013	1.27016	<1,00E-05	1.1112	0.858958	1.43751	0.43022	0.923389	0.710069	1.20079	0.55205
illness_injury_bereavement_stress_in_last_2_years_f6145	Psychosocial factors	151298	1.55496	1.47215	1.64244	<1,00E-05	1.17884	1.09198	1.2726	3e-05	1.89132	1.76021	2.03219	<1,00E-05	1.55496	1.47215	1.64244	<1,00E-05	1.60439	1.46908	1.75216	<1,00E-05	1.17884	1.09198	1.2726	3e-05	1.21631	1.13315	1.30557	<1,00E-05	1.03179	0.930269	1.14438	0.55375	1.55536	1.4725	1.64288	<1,00E-05	1.17959	1.09274	1.27335	2e-05	1.89135	1.76027	2.03219	<1,00E-05	1.55536	1.4725	1.64288	<1,00E-05	1.60339	1.46827	1.75095	<1,00E-05	1.17959	1.09274	1.27335	2e-05	1.21602	1.1329	1.30523	<1,00E-05	1.03088	0.929498	1.14332	0.56474
ever_contemplated_selfharm_f20485	Mental health	151108	3.80244	3.58501	4.03305	<1,00E-05	1.13778	1.06417	1.21649	0.00016	4.46132	4.11814	4.83309	<1,00E-05	3.80244	3.58501	4.03305	<1,00E-05	3.92106	3.57778	4.29728	<1,00E-05	1.13778	1.06417	1.21649	0.00016	1.17328	1.07691	1.27827	0.00028	1.0312	0.925665	1.14876	0.57705	3.8029	3.5854	4.0336	<1,00E-05	1.1381	1.0645	1.21678	0.00015	4.46094	4.11794	4.83252	<1,00E-05	3.8029	3.5854	4.0336	<1,00E-05	3.91964	3.5767	4.29547	<1,00E-05	1.1381	1.0645	1.21678	0.00015	1.17304	1.07672	1.27797	0.00029	1.0307	0.925256	1.14816	0.58292
been_in_serious_accident_believed_to_be_lifethreatening_f20526	Mental health	151500	2.19969	2.04344	2.36788	<1,00E-05	1.19989	1.13276	1.27099	<1,00E-05	2.54003	2.28086	2.82866	<1,00E-05	2.19969	2.04344	2.36788	<1,00E-05	2.11689	1.88929	2.37191	<1,00E-05	1.19989	1.13276	1.27099	<1,00E-05	1.15472	1.02141	1.30544	0.02137	0.96236	0.840943	1.10131	0.57713	2.20074	2.0444	2.36903	<1,00E-05	1.20041	1.13329	1.27151	<1,00E-05	2.53856	2.27954	2.827	<1,00E-05	2.20074	2.0444	2.36903	<1,00E-05	2.11474	1.88741	2.36945	<1,00E-05	1.20041	1.13329	1.27151	<1,00E-05	1.1535	1.02033	1.30405	0.02234	0.960921	0.839699	1.09964	0.56233
recent_feelings_of_depression_f20510	Mental health	151164	2.34065	2.21143	2.47742	<1,00E-05	1.20467	1.12684	1.28787	<1,00E-05	2.73728	2.52934	2.9623	<1,00E-05	2.34065	2.21143	2.47742	<1,00E-05	2.27222	2.07668	2.48617	<1,00E-05	1.20467	1.12684	1.28787	<1,00E-05	1.16945	1.07586	1.27118	0.00026	0.970763	0.873105	1.07934	0.58333	2.33961	2.21041	2.47637	<1,00E-05	1.20388	1.12612	1.287	<1,00E-05	2.73838	2.53054	2.9633	<1,00E-05	2.33961	2.21041	2.47637	<1,00E-05	2.27464	2.07905	2.48863	<1,00E-05	1.20388	1.12612	1.287	<1,00E-05	1.17044	1.07684	1.27218	0.00024	0.972229	0.874471	1.08092	0.60244
general_happiness_f20458	Mental health	150863	6.21343	4.72968	8.16266	<1,00E-05	1.19759	1.13589	1.26263	<1,00E-05	8.45706	5.75804	12.4212	<1,00E-05	6.21343	4.72968	8.16266	<1,00E-05	7.06176	4.80165	10.3857	<1,00E-05	1.19759	1.13589	1.26263	<1,00E-05	1.36109	0.85107	2.17676	0.19958	1.13653	0.708736	1.82254	0.59531	6.21402	4.73012	8.16344	<1,00E-05	1.19772	1.13605	1.26275	<1,00E-05	8.45787	5.75859	12.4224	<1,00E-05	6.21402	4.73012	8.16344	<1,00E-05	7.06163	4.80159	10.3855	<1,00E-05	1.19772	1.13605	1.26275	<1,00E-05	1.36109	0.851071	2.17676	0.19958	1.1364	0.708658	1.82233	0.59564
ever_had_period_extreme_irritability_f20502	Mental health	147126	2.77093	2.61866	2.93206	<1,00E-05	1.15902	1.07584	1.24864	0.0001	3.30397	3.06609	3.56031	<1,00E-05	2.77093	2.61866	2.93206	<1,00E-05	2.85066	2.60626	3.11797	<1,00E-05	1.15902	1.07584	1.24864	0.0001	1.19237	1.10547	1.28609	1e-05	1.02877	0.925953	1.14301	0.5975	2.77168	2.61933	2.93289	<1,00E-05	1.15996	1.07676	1.24959	9e-05	3.30428	3.06643	3.56058	<1,00E-05	2.77168	2.61933	2.93289	<1,00E-05	2.84862	2.60456	3.11554	<1,00E-05	1.15996	1.07676	1.24959	9e-05	1.19216	1.1053	1.28584	1e-05	1.02776	0.925085	1.14183	0.61013
frequency_of_depressed_mood_in_last_2_weeks_f2050	Psychosocial factors	147290	2.25116	2.12251	2.3876	<1,00E-05	1.16777	1.09202	1.24877	1e-05	2.70594	2.49554	2.93408	<1,00E-05	2.25116	2.12251	2.3876	<1,00E-05	2.31719	2.11317	2.54091	<1,00E-05	1.16777	1.09202	1.24877	1e-05	1.20202	1.10219	1.31089	4e-05	1.02933	0.923239	1.14762	0.60242	2.25003	2.1214	2.38646	<1,00E-05	1.16698	1.0913	1.24791	1e-05	2.70701	2.49672	2.93502	<1,00E-05	2.25003	2.1214	2.38646	<1,00E-05	2.31967	2.1156	2.54342	<1,00E-05	1.16698	1.0913	1.24791	1e-05	1.2031	1.10325	1.31199	3e-05	1.03095	0.924741	1.14935	0.58269
recent_feelings_of_tiredness_or_low_energy_f20519	Mental health	151358	2.15328	2.03113	2.28278	<1,00E-05	1.21529	1.10923	1.33149	3e-05	2.54172	2.36502	2.73162	<1,00E-05	2.15328	2.03113	2.28278	<1,00E-05	2.09145	1.9041	2.29723	<1,00E-05	1.21529	1.10923	1.33149	3e-05	1.18039	1.10803	1.25748	<1,00E-05	0.971284	0.869888	1.0845	0.6045	2.15378	2.03157	2.28334	<1,00E-05	1.21595	1.10988	1.33215	3e-05	2.54143	2.36479	2.73125	<1,00E-05	2.15378	2.03157	2.28334	<1,00E-05	2.09008	1.90298	2.29557	<1,00E-05	1.21595	1.10988	1.33215	3e-05	1.17998	1.10768	1.25701	<1,00E-05	0.970423	0.869159	1.08348	0.59338
white_blood_cell_leukocyte_count_f30000	Biological samples	147815	1.088	1.06279	1.11381	<1,00E-05	1.21437	1.15175	1.2804	<1,00E-05	1.306	1.22637	1.39081	<1,00E-05	1.088	1.06279	1.11381	<1,00E-05	1.07546	1.0362	1.1162	0.00014	1.21437	1.15175	1.2804	<1,00E-05	1.20037	1.12313	1.28292	<1,00E-05	0.988471	0.945961	1.03289	0.60512	1.08786	1.06265	1.11367	<1,00E-05	1.21447	1.15187	1.28047	<1,00E-05	1.30655	1.2269	1.39137	<1,00E-05	1.08786	1.06265	1.11367	<1,00E-05	1.07582	1.03653	1.1166	0.00013	1.21447	1.15187	1.28047	<1,00E-05	1.20103	1.12376	1.2836	<1,00E-05	0.988934	0.946392	1.03339	0.61988
variation_in_diet_f1548	Lifestyle and environment	151403	1.27771	1.20427	1.35564	<1,00E-05	1.18435	1.07792	1.3013	0.00043	1.55758	1.4488	1.67453	<1,00E-05	1.27771	1.20427	1.35564	<1,00E-05	1.31513	1.19544	1.44681	<1,00E-05	1.18435	1.07792	1.3013	0.00043	1.21904	1.14551	1.29729	<1,00E-05	1.02929	0.920056	1.15148	0.61405	1.27663	1.20325	1.3545	<1,00E-05	1.18195	1.07573	1.29866	0.0005	1.55779	1.44905	1.67469	<1,00E-05	1.27663	1.20325	1.3545	<1,00E-05	1.31799	1.19807	1.44991	<1,00E-05	1.18195	1.07573	1.29866	0.0005	1.22023	1.14668	1.29851	<1,00E-05	1.03239	0.922851	1.15493	0.57751
gamma_glutamyltransferase_f30730	Biological samples	145146	1.0689	1.04538	1.09294	<1,00E-05	1.21387	1.1508	1.2804	<1,00E-05	1.28307	1.20253	1.36899	<1,00E-05	1.0689	1.04538	1.09294	<1,00E-05	1.05701	1.01753	1.09802	0.00435	1.21387	1.1508	1.2804	<1,00E-05	1.20036	1.12139	1.2849	<1,00E-05	0.988873	0.946524	1.03312	0.61635	1.06904	1.04553	1.09308	<1,00E-05	1.21421	1.15115	1.28072	<1,00E-05	1.28295	1.20241	1.36889	<1,00E-05	1.06904	1.04553	1.09308	<1,00E-05	1.05661	1.01711	1.09765	0.00466	1.21421	1.15115	1.28072	<1,00E-05	1.2001	1.12114	1.28463	<1,00E-05	0.988377	0.946024	1.03263	0.60085
current_employment_status_f6142	Sociodemographics	151379	1.22913	1.15251	1.31083	<1,00E-05	1.19714	1.1214	1.27799	<1,00E-05	1.51216	1.38894	1.6463	<1,00E-05	1.22913	1.15251	1.31083	<1,00E-05	1.26314	1.14857	1.38915	<1,00E-05	1.19714	1.1214	1.27799	<1,00E-05	1.23027	1.12947	1.34006	<1,00E-05	1.02768	0.923417	1.1437	0.61696	1.2293	1.15266	1.31103	<1,00E-05	1.19745	1.12173	1.27828	<1,00E-05	1.51197	1.38881	1.64604	<1,00E-05	1.2293	1.15266	1.31103	<1,00E-05	1.26265	1.14819	1.38854	<1,00E-05	1.19745	1.12173	1.27828	<1,00E-05	1.22995	1.12921	1.33966	<1,00E-05	1.02714	0.922974	1.14306	0.62359
hand_grip_strength_right_f47	Physical measures	151300	1.21734	1.17229	1.26411	<1,00E-05	1.20438	1.14264	1.26946	<1,00E-05	1.48597	1.38592	1.59325	<1,00E-05	1.21734	1.17229	1.26411	<1,00E-05	1.23381	1.17205	1.29882	<1,00E-05	1.20438	1.14264	1.26946	<1,00E-05	1.22068	1.13836	1.30895	<1,00E-05	1.01353	0.961374	1.06852	0.61806	1.21718	1.17213	1.26395	<1,00E-05	1.20442	1.1427	1.26947	<1,00E-05	1.48647	1.38644	1.59373	<1,00E-05	1.21718	1.17213	1.26395	<1,00E-05	1.23419	1.17244	1.29918	<1,00E-05	1.20442	1.1427	1.26947	<1,00E-05	1.22125	1.13893	1.30951	<1,00E-05	1.01397	0.961815	1.06896	0.60653
poultry_intake_f1359	Lifestyle and environment	151527	1.33812	1.20998	1.47983	<1,00E-05	1.20317	1.13929	1.27064	<1,00E-05	1.68629	1.45103	1.95969	<1,00E-05	1.33812	1.20998	1.47983	<1,00E-05	1.40153	1.2012	1.63529	2e-05	1.20317	1.13929	1.27064	<1,00E-05	1.26019	1.0571	1.5023	0.00988	1.04739	0.871651	1.25856	0.62123	1.33892	1.21069	1.48072	<1,00E-05	1.20348	1.13961	1.27092	<1,00E-05	1.68426	1.4493	1.95731	<1,00E-05	1.33892	1.21069	1.48072	<1,00E-05	1.3995	1.19947	1.63288	2e-05	1.20348	1.13961	1.27092	<1,00E-05	1.25792	1.05521	1.49958	0.01046	1.04524	0.869875	1.25597	0.63677
recent_thoughts_of_suicide_or_selfharm_f20513	Mental health	150567	4.16041	3.82285	4.52779	<1,00E-05	1.20028	1.13418	1.27022	<1,00E-05	4.81039	4.24801	5.44723	<1,00E-05	4.16041	3.82285	4.52779	<1,00E-05	4.00773	3.52118	4.56152	<1,00E-05	1.20028	1.13418	1.27022	<1,00E-05	1.15623	1.00103	1.33549	0.04801	0.963302	0.825548	1.12404	0.63489	4.15602	3.81863	4.52321	<1,00E-05	1.19983	1.13378	1.26972	<1,00E-05	4.82071	4.25776	5.45809	<1,00E-05	4.15602	3.81863	4.52321	<1,00E-05	4.01783	3.53059	4.5723	<1,00E-05	1.19983	1.13378	1.26972	<1,00E-05	1.15994	1.00435	1.33963	0.04314	0.96675	0.828591	1.12795	0.66736
particulate_matter_air_pollution_pm10_2007_f24019	Local Environment	148972	1.10413	1.07451	1.13457	<1,00E-05	1.21088	1.14857	1.27657	<1,00E-05	1.32099	1.23758	1.41004	<1,00E-05	1.10413	1.07451	1.13457	<1,00E-05	1.09094	1.04534	1.13852	<1,00E-05	1.21088	1.14857	1.27657	<1,00E-05	1.19641	1.11586	1.28277	<1,00E-05	0.98805	0.939463	1.03915	0.6403	1.10393	1.07431	1.13438	<1,00E-05	1.21092	1.14864	1.27659	<1,00E-05	1.32162	1.23822	1.41064	<1,00E-05	1.10393	1.07431	1.13438	<1,00E-05	1.09142	1.04583	1.13899	7e-05	1.21092	1.14864	1.27659	<1,00E-05	1.19719	1.11664	1.28356	<1,00E-05	0.988661	0.940064	1.03977	0.65745
peak_expiratory_flow_pef_f3064	Physical measures	142373	1.10705	1.07106	1.14425	<1,00E-05	1.20526	1.14132	1.27278	<1,00E-05	1.35113	1.26001	1.44885	<1,00E-05	1.10705	1.07106	1.14425	<1,00E-05	1.12103	1.0681	1.17658	<1,00E-05	1.20526	1.14132	1.27278	<1,00E-05	1.22048	1.13435	1.31315	<1,00E-05	1.01263	0.959581	1.06861	0.64758	1.10693	1.07093	1.14414	<1,00E-05	1.20551	1.14159	1.27302	<1,00E-05	1.35168	1.26058	1.44935	<1,00E-05	1.10693	1.07093	1.14414	<1,00E-05	1.12125	1.06835	1.17676	<1,00E-05	1.20551	1.14159	1.27302	<1,00E-05	1.22111	1.13498	1.31377	<1,00E-05	1.01294	0.959899	1.0689	0.63949
recent_feelings_of_foreboding_f20512	Mental health	150937	2.56443	2.41624	2.72172	<1,00E-05	1.1676	1.09478	1.24526	<1,00E-05	3.07079	2.82818	3.3342	<1,00E-05	2.56443	2.41624	2.72172	<1,00E-05	2.63001	2.39784	2.88465	<1,00E-05	1.1676	1.09478	1.24526	<1,00E-05	1.19745	1.09494	1.30956	9e-05	1.02557	0.919258	1.14418	0.65112	2.56567	2.41737	2.72308	<1,00E-05	1.16808	1.09527	1.24573	<1,00E-05	3.06781	2.82557	3.33083	<1,00E-05	2.56567	2.41737	2.72308	<1,00E-05	2.62637	2.39468	2.88048	<1,00E-05	1.16808	1.09527	1.24573	<1,00E-05	1.19571	1.09339	1.30761	0.0001	1.02366	0.917586	1.14199	0.67526
frequency_of_tiredness_lethargy_in_last_2_weeks_f2080	Psychosocial factors	148745	1.87769	1.77192	1.98978	<1,00E-05	1.22017	1.11711	1.33274	1e-05	2.23451	2.07844	2.4023	<1,00E-05	1.87769	1.77192	1.98978	<1,00E-05	1.83131	1.66906	2.00933	<1,00E-05	1.22017	1.11711	1.33274	1e-05	1.19003	1.11512	1.26997	<1,00E-05	0.975298	0.874743	1.08741	0.65233	1.87787	1.77206	1.98999	<1,00E-05	1.22045	1.11741	1.33299	1e-05	2.23441	2.07839	2.40213	<1,00E-05	1.87787	1.77206	1.98999	<1,00E-05	1.83081	1.66871	2.00866	<1,00E-05	1.22045	1.11741	1.33299	1e-05	1.18987	1.115	1.26976	<1,00E-05	0.974942	0.874465	1.08696	0.64745
recent_restlessness_f20516	Mental health	151320	2.57594	2.41496	2.74764	<1,00E-05	1.20116	1.13095	1.27573	<1,00E-05	3.01146	2.74141	3.30811	<1,00E-05	2.57594	2.41496	2.74764	<1,00E-05	2.50713	2.26482	2.77536	<1,00E-05	1.20116	1.13095	1.27573	<1,00E-05	1.16907	1.05284	1.29813	0.00351	0.973287	0.863092	1.09755	0.65873	2.57625	2.4152	2.74803	<1,00E-05	1.20119	1.131	1.27573	<1,00E-05	3.01031	2.74057	3.30661	<1,00E-05	2.57625	2.4152	2.74803	<1,00E-05	2.50611	2.26409	2.774	<1,00E-05	1.20119	1.131	1.27573	<1,00E-05	1.16849	1.05238	1.29741	0.0036	0.972777	0.862691	1.09691	0.65239
medication_for_pain_relief_constipation_heartburn_f6154	Health and medical history	150583	1.42173	1.34582	1.50192	<1,00E-05	1.22453	1.14008	1.31523	<1,00E-05	1.70097	1.57856	1.83289	<1,00E-05	1.42173	1.34582	1.50192	<1,00E-05	1.38908	1.27244	1.51643	<1,00E-05	1.22453	1.14008	1.31523	<1,00E-05	1.19641	1.10909	1.29061	<1,00E-05	0.977039	0.881071	1.08346	0.65969	1.42228	1.34632	1.50252	<1,00E-05	1.22538	1.14092	1.31609	<1,00E-05	1.7005	1.57815	1.83233	<1,00E-05	1.42228	1.34632	1.50252	<1,00E-05	1.38773	1.27127	1.51485	<1,00E-05	1.22538	1.14092	1.31609	<1,00E-05	1.19562	1.10838	1.28971	1e-05	0.975709	0.879909	1.08194	0.64095
sexually_molested_as_a_child_f20490	Mental health	149968	2.28666	2.11963	2.46684	<1,00E-05	1.18032	1.11355	1.25109	<1,00E-05	2.77868	2.49623	3.09308	<1,00E-05	2.28666	2.11963	2.46684	<1,00E-05	2.35417	2.10221	2.63633	<1,00E-05	1.18032	1.11355	1.25109	<1,00E-05	1.21517	1.07384	1.37511	0.00206	1.02953	0.898814	1.17925	0.67445	2.28825	2.1211	2.46857	<1,00E-05	1.18096	1.11419	1.25172	<1,00E-05	2.77577	2.49364	3.08982	<1,00E-05	2.28825	2.1211	2.46857	<1,00E-05	2.35044	2.09894	2.63208	<1,00E-05	1.18096	1.11419	1.25172	<1,00E-05	1.21305	1.07197	1.3727	0.00225	1.02718	0.89678	1.17654	0.69865
ever_addicted_to_any_substance_or_behaviour_f20401	Mental health	150086	2.765	2.54374	3.00551	<1,00E-05	1.17737	1.11199	1.2466	<1,00E-05	3.15634	2.8032	3.55397	<1,00E-05	2.765	2.54374	3.00551	<1,00E-05	2.68084	2.3673	3.0359	<1,00E-05	1.17737	1.11199	1.2466	<1,00E-05	1.14153	0.993827	1.31119	0.06076	0.969561	0.835017	1.12578	0.68507	2.76643	2.54504	3.00707	<1,00E-05	1.17792	1.11254	1.24714	<1,00E-05	3.1544	2.80149	3.55176	<1,00E-05	2.76643	2.54504	3.00707	<1,00E-05	2.67794	2.3648	3.03254	<1,00E-05	1.17792	1.11254	1.24714	<1,00E-05	1.14024	0.992708	1.3097	0.06299	0.968013	0.833697	1.12397	0.6697
pork_intake_f1389	Lifestyle and environment	151297	1.2032	1.12096	1.29147	<1,00E-05	1.20135	1.13342	1.27336	<1,00E-05	1.48411	1.34154	1.64184	<1,00E-05	1.2032	1.12096	1.29147	<1,00E-05	1.23537	1.10951	1.3755	0.00013	1.20135	1.13342	1.27336	<1,00E-05	1.23348	1.09995	1.38321	0.00036	1.02674	0.903607	1.16665	0.6856	1.20296	1.1207	1.29126	<1,00E-05	1.20129	1.13338	1.27326	<1,00E-05	1.48436	1.3419	1.64195	<1,00E-05	1.20296	1.1207	1.29126	<1,00E-05	1.23564	1.10988	1.37566	0.00013	1.20129	1.13338	1.27326	<1,00E-05	1.23392	1.10043	1.38361	0.00035	1.02717	0.904051	1.16705	0.68069
townsend_deprivation_index_at_recruitment_f189	Population characteristics	151486	1.23377	1.20266	1.26569	<1,00E-05	1.19799	1.13578	1.26361	<1,00E-05	1.46383	1.37783	1.55519	<1,00E-05	1.23377	1.20266	1.26569	<1,00E-05	1.2219	1.17452	1.27119	<1,00E-05	1.19799	1.13578	1.26361	<1,00E-05	1.18646	1.11324	1.2645	<1,00E-05	0.990378	0.94501	1.03792	0.6861	1.2336	1.20248	1.26552	<1,00E-05	1.19792	1.13573	1.26351	<1,00E-05	1.46421	1.37825	1.55553	<1,00E-05	1.2336	1.20248	1.26552	<1,00E-05	1.22229	1.17495	1.27155	<1,00E-05	1.19792	1.13573	1.26351	<1,00E-05	1.18694	1.11372	1.26496	<1,00E-05	0.990834	0.945471	1.03837	0.70017
length_of_time_at_current_address_f699	Sociodemographics	151420	1.10674	1.07347	1.14104	<1,00E-05	1.20497	1.14292	1.27039	<1,00E-05	1.34809	1.26178	1.4403	<1,00E-05	1.10674	1.07347	1.14104	<1,00E-05	1.11878	1.06674	1.17335	1e-05	1.20497	1.14292	1.27039	<1,00E-05	1.21807	1.13593	1.30615	<1,00E-05	1.01088	0.957318	1.06743	0.69691	1.10604	1.07279	1.14032	<1,00E-05	1.20463	1.14262	1.27001	<1,00E-05	1.34992	1.26358	1.44217	<1,00E-05	1.10604	1.07279	1.14032	<1,00E-05	1.12061	1.0685	1.17527	<1,00E-05	1.20463	1.14262	1.27001	<1,00E-05	1.2205	1.13825	1.3087	<1,00E-05	1.01317	0.959498	1.06985	0.63744
blood_clot_dvt_bronchitis_emphysema_asthma_rhinitis_eczema_allergy_diagnosed_by_doctor_f6152	Health and medical history	151536	1.37002	1.29599	1.44827	<1,00E-05	1.21992	1.14041	1.30497	<1,00E-05	1.63815	1.51597	1.77017	<1,00E-05	1.37002	1.29599	1.44827	<1,00E-05	1.34284	1.22894	1.46729	<1,00E-05	1.21992	1.14041	1.30497	<1,00E-05	1.19572	1.10276	1.29651	2e-05	0.980162	0.882915	1.08812	0.70702	1.36865	1.29467	1.44685	<1,00E-05	1.21826	1.13888	1.30318	<1,00E-05	1.64044	1.51819	1.77254	<1,00E-05	1.36865	1.29467	1.44685	<1,00E-05	1.34654	1.23242	1.47124	<1,00E-05	1.21826	1.13888	1.30318	<1,00E-05	1.19859	1.10547	1.29955	1e-05	0.98385	0.886282	1.09216	0.75994
body_mass_index_bmi_f21001	Physical measures	151399	1.24337	1.21399	1.27346	<1,00E-05	1.21818	1.15543	1.28434	<1,00E-05	1.50158	1.41186	1.59701	<1,00E-05	1.24337	1.21399	1.27346	<1,00E-05	1.23264	1.18587	1.28125	<1,00E-05	1.21818	1.15543	1.28434	<1,00E-05	1.20767	1.13249	1.28784	<1,00E-05	0.991373	0.947345	1.03745	0.70853	1.24337	1.21398	1.27346	<1,00E-05	1.21829	1.15556	1.28442	<1,00E-05	1.50177	1.41207	1.59716	<1,00E-05	1.24337	1.21398	1.27346	<1,00E-05	1.23269	1.18594	1.28127	<1,00E-05	1.21829	1.15556	1.28442	<1,00E-05	1.20783	1.13267	1.28797	<1,00E-05	0.991411	0.947396	1.03747	0.70969
pulse_rate_automated_reading_f102	Biological samples	144626	1.1191	1.08913	1.1499	<1,00E-05	1.21183	1.14878	1.27835	<1,00E-05	1.36932	1.28272	1.46178	<1,00E-05	1.1191	1.08913	1.1499	<1,00E-05	1.12996	1.08235	1.17967	<1,00E-05	1.21183	1.14878	1.27835	<1,00E-05	1.22359	1.14127	1.31185	<1,00E-05	1.0097	0.95968	1.06233	0.70955	1.11879	1.08881	1.14959	<1,00E-05	1.21188	1.14885	1.27837	<1,00E-05	1.37035	1.28376	1.46279	<1,00E-05	1.11879	1.08881	1.14959	<1,00E-05	1.13077	1.08317	1.18045	<1,00E-05	1.21188	1.14885	1.27837	<1,00E-05	1.22486	1.14251	1.31314	<1,00E-05	1.01071	0.960667	1.06336	0.68098
cystatin_c_f30720	Biological samples	145189	1.13502	1.10763	1.16309	<1,00E-05	1.21527	1.15209	1.28191	<1,00E-05	1.36829	1.28352	1.45865	<1,00E-05	1.13502	1.10763	1.16309	<1,00E-05	1.12591	1.08586	1.16744	<1,00E-05	1.21527	1.15209	1.28191	<1,00E-05	1.20552	1.12689	1.28963	<1,00E-05	0.991974	0.950587	1.03516	0.71093	1.13512	1.10772	1.16319	<1,00E-05	1.21559	1.15243	1.28222	<1,00E-05	1.3684	1.28367	1.45873	<1,00E-05	1.13512	1.10772	1.16319	<1,00E-05	1.12571	1.08569	1.1672	<1,00E-05	1.21559	1.15243	1.28222	<1,00E-05	1.20552	1.12692	1.28959	<1,00E-05	0.991711	0.95035	1.03487	0.70177
alcohol_drinker_status_f20117	Lifestyle and environment	151562	1.6133	1.4567	1.78673	<1,00E-05	1.21176	1.14773	1.27936	<1,00E-05	1.88812	1.62326	2.19619	<1,00E-05	1.6133	1.4567	1.78673	<1,00E-05	1.55816	1.33558	1.81783	<1,00E-05	1.21176	1.14773	1.27936	<1,00E-05	1.17035	0.980374	1.39713	0.0814	0.965824	0.80333	1.16119	0.7114	1.61459	1.45786	1.78816	<1,00E-05	1.21209	1.14807	1.27967	<1,00E-05	1.88514	1.62073	2.1927	<1,00E-05	1.61459	1.45786	1.78816	<1,00E-05	1.55529	1.33316	1.81443	<1,00E-05	1.21209	1.14807	1.27967	<1,00E-05	1.16757	0.978064	1.3938	0.08611	0.963274	0.801224	1.1581	0.69053
triglycerides_f30870	Biological samples	145106	1.15607	1.1275	1.18537	<1,00E-05	1.215	1.15162	1.28186	<1,00E-05	1.39254	1.30537	1.48552	<1,00E-05	1.15607	1.1275	1.18537	<1,00E-05	1.14612	1.10107	1.19302	<1,00E-05	1.215	1.15162	1.28186	<1,00E-05	1.20454	1.12546	1.28918	<1,00E-05	0.991392	0.946288	1.03865	0.71593	1.15623	1.12766	1.18553	<1,00E-05	1.21544	1.15207	1.28229	<1,00E-05	1.39262	1.30546	1.4856	<1,00E-05	1.15623	1.12766	1.18553	<1,00E-05	1.14578	1.10074	1.19266	<1,00E-05	1.21544	1.15207	1.28229	<1,00E-05	1.20445	1.12538	1.28907	<1,00E-05	0.990959	0.945878	1.03819	0.70223
drive_faster_than_motorway_speed_limit_f1100	Lifestyle and environment	140974	1.17366	1.10596	1.24551	<1,00E-05	1.19116	1.10719	1.28151	<1,00E-05	1.4257	1.3156	1.54502	<1,00E-05	1.17366	1.10596	1.24551	<1,00E-05	1.1969	1.08972	1.31462	0.00019	1.19116	1.10719	1.28151	<1,00E-05	1.21474	1.11807	1.31978	1e-05	1.0198	0.913814	1.13807	0.72622	1.17172	1.10411	1.24348	<1,00E-05	1.18852	1.10473	1.27866	<1,00E-05	1.42857	1.31838	1.54797	<1,00E-05	1.17172	1.10411	1.24348	<1,00E-05	1.20198	1.09443	1.32009	0.00013	1.18852	1.10473	1.27866	<1,00E-05	1.21921	1.12227	1.32452	<1,00E-05	1.02582	0.919268	1.14472	0.64868
igf1_f30770	Biological samples	144481	1.0918	1.06019	1.12434	<1,00E-05	1.20955	1.14647	1.27609	<1,00E-05	1.33287	1.2443	1.42775	<1,00E-05	1.0918	1.06019	1.12434	<1,00E-05	1.10196	1.05292	1.15329	<1,00E-05	1.20955	1.14647	1.27609	<1,00E-05	1.22081	1.13406	1.31419	<1,00E-05	1.00931	0.956948	1.06454	0.73314	1.09134	1.05974	1.12387	<1,00E-05	1.20978	1.14673	1.27631	<1,00E-05	1.33451	1.24591	1.42942	<1,00E-05	1.09134	1.05974	1.12387	<1,00E-05	1.1031	1.05403	1.15445	3e-05	1.20978	1.14673	1.27631	<1,00E-05	1.22282	1.13599	1.3163	<1,00E-05	1.01078	0.958359	1.06607	0.69316
risk_taking_f2040	Psychosocial factors	146844	1.58967	1.49838	1.68652	<1,00E-05	1.18439	1.10836	1.26563	<1,00E-05	1.91841	1.76894	2.08051	<1,00E-05	1.58967	1.49838	1.68652	<1,00E-05	1.61975	1.47746	1.77574	<1,00E-05	1.18439	1.10836	1.26563	<1,00E-05	1.2068	1.10608	1.31669	3e-05	1.01893	0.914005	1.13589	0.73524	1.58842	1.49716	1.68523	<1,00E-05	1.1834	1.10745	1.26456	<1,00E-05	1.92038	1.77089	2.08248	<1,00E-05	1.58842	1.49716	1.68523	<1,00E-05	1.62276	1.48033	1.77889	<1,00E-05	1.1834	1.10745	1.26456	<1,00E-05	1.20899	1.10815	1.319	2e-05	1.02162	0.916477	1.13883	0.69947
ever_had_known_person_concerned_about_or_recommend_reduction_of_alcohol_consumption_f20405	Mental health	151466	1.9564	1.80458	2.121	<1,00E-05	1.20177	1.13585	1.27152	<1,00E-05	2.29395	2.03445	2.58654	<1,00E-05	1.9564	1.80458	2.121	<1,00E-05	1.90881	1.68325	2.16459	<1,00E-05	1.20177	1.13585	1.27152	<1,00E-05	1.17253	1.02199	1.34525	0.02301	0.975672	0.841248	1.13158	0.7447	1.95832	1.80634	2.12309	<1,00E-05	1.20239	1.13647	1.27213	<1,00E-05	2.28942	2.03046	2.58141	<1,00E-05	1.95832	1.80634	2.12309	<1,00E-05	1.90406	1.67911	2.15914	<1,00E-05	1.20239	1.13647	1.27213	<1,00E-05	1.16907	1.01898	1.34127	0.02566	0.97229	0.838347	1.12763	0.7102
ever_been_injured_or_injured_someone_else_through_drinking_alcohol_f20411	Mental health	151599	2.19582	1.98089	2.43407	<1,00E-05	1.19175	1.12828	1.25879	<1,00E-05	2.69642	2.32423	3.12822	<1,00E-05	2.19582	1.98089	2.43407	<1,00E-05	2.26257	1.94187	2.63625	<1,00E-05	1.19175	1.12828	1.25879	<1,00E-05	1.22798	1.03087	1.46277	0.02125	1.0304	0.858059	1.23736	0.74844	2.19231	1.97753	2.43042	<1,00E-05	1.19125	1.12783	1.25824	<1,00E-05	2.70423	2.3317	3.13629	<1,00E-05	2.19231	1.97753	2.43042	<1,00E-05	2.27008	1.94892	2.64416	<1,00E-05	1.19125	1.12783	1.25824	<1,00E-05	1.23351	1.03573	1.46905	0.01846	1.03547	0.862462	1.24319	0.70862
recent_easy_annoyance_or_irritability_f20505	Mental health	150934	2.04314	1.93219	2.16046	<1,00E-05	1.19089	1.11113	1.27638	<1,00E-05	2.47325	2.2919	2.66894	<1,00E-05	2.04314	1.93219	2.16046	<1,00E-05	2.0768	1.9008	2.2691	<1,00E-05	1.19089	1.11113	1.27638	<1,00E-05	1.21051	1.11858	1.30999	<1,00E-05	1.01647	0.915804	1.12821	0.75878	2.04243	1.93149	2.15975	<1,00E-05	1.19025	1.11056	1.27567	<1,00E-05	2.47377	2.29252	2.66935	<1,00E-05	2.04243	1.93149	2.15975	<1,00E-05	2.07835	1.90235	2.27064	<1,00E-05	1.19025	1.11056	1.27567	<1,00E-05	1.21119	1.11926	1.31066	<1,00E-05	1.01759	0.91685	1.12939	0.74308
ever_selfharmed_f20480	Mental health	151268	4.59561	4.23238	4.99001	<1,00E-05	1.17257	1.10737	1.24161	<1,00E-05	5.26962	4.68966	5.92131	<1,00E-05	4.59561	4.23238	4.99001	<1,00E-05	4.49408	3.97688	5.07854	<1,00E-05	1.17257	1.10737	1.24161	<1,00E-05	1.14666	1.00137	1.31304	0.04736	0.977907	0.844648	1.13219	0.76502	4.59879	4.23528	4.9935	<1,00E-05	1.17312	1.10793	1.24215	<1,00E-05	5.2641	4.68481	5.91503	<1,00E-05	4.59879	4.23528	4.9935	<1,00E-05	4.48727	3.97097	5.07069	<1,00E-05	1.17312	1.10793	1.24215	<1,00E-05	1.14467	0.999639	1.31074	0.05023	0.975748	0.8428	1.12967	0.74253
sexual_interference_by_partner_or_expartner_without_consent_as_an_adult_f20524	Mental health	151219	2.83686	2.60431	3.09019	<1,00E-05	1.19309	1.12769	1.26228	<1,00E-05	3.30816	2.93023	3.73484	<1,00E-05	2.83686	2.60431	3.09019	<1,00E-05	2.77276	2.4439	3.14588	<1,00E-05	1.19309	1.12769	1.26228	<1,00E-05	1.16613	1.01395	1.34116	0.03097	0.977405	0.841232	1.13562	0.76528	2.83367	2.60125	3.08685	<1,00E-05	1.19261	1.12727	1.26174	<1,00E-05	3.31525	2.93695	3.74229	<1,00E-05	2.83367	2.60125	3.08685	<1,00E-05	2.77983	2.4505	3.15342	<1,00E-05	1.19261	1.12727	1.26174	<1,00E-05	1.16995	1.01737	1.34541	0.02747	0.981	0.844412	1.13968	0.80199
chest_pain_or_discomfort_f2335	Health and medical history	150531	2.14313	2.00795	2.28741	<1,00E-05	1.19487	1.12507	1.269	<1,00E-05	2.60575	2.37218	2.86231	<1,00E-05	2.14313	2.00795	2.28741	<1,00E-05	2.18078	1.97049	2.4135	<1,00E-05	1.19487	1.12507	1.269	<1,00E-05	1.21586	1.09439	1.35081	0.0003	1.01757	0.902122	1.14779	0.77684	2.1441	2.00884	2.28846	<1,00E-05	1.19564	1.12584	1.26976	<1,00E-05	2.60489	2.3714	2.86136	<1,00E-05	2.1441	2.00884	2.28846	<1,00E-05	2.17866	1.96863	2.4111	<1,00E-05	1.19564	1.12584	1.26976	<1,00E-05	1.21491	1.09354	1.34975	0.00031	1.01612	0.900856	1.14613	0.79462
number_of_selfreported_noncancer_illnesses_f135	Medical conditions	151660	1.34029	1.31035	1.37091	<1,00E-05	1.19996	1.13736	1.26601	<1,00E-05	1.5988	1.50823	1.69482	<1,00E-05	1.34029	1.31035	1.37091	<1,00E-05	1.33238	1.28657	1.37982	<1,00E-05	1.19996	1.13736	1.26601	<1,00E-05	1.19288	1.12316	1.26693	<1,00E-05	0.994099	0.953924	1.03597	0.77858	1.34042	1.31048	1.37104	<1,00E-05	1.2003	1.13771	1.26633	<1,00E-05	1.59894	1.50838	1.69493	<1,00E-05	1.34042	1.31048	1.37104	<1,00E-05	1.33212	1.28633	1.37954	<1,00E-05	1.2003	1.13771	1.26633	<1,00E-05	1.19286	1.12316	1.26689	<1,00E-05	0.993807	0.953649	1.03566	0.76785
other_eye_problems_f2227	Health and medical history	151446	1.41092	1.31159	1.51778	<1,00E-05	1.19866	1.13162	1.26967	<1,00E-05	1.72376	1.55094	1.91583	<1,00E-05	1.41092	1.31159	1.51778	<1,00E-05	1.43808	1.28602	1.60811	<1,00E-05	1.19866	1.13162	1.26967	<1,00E-05	1.22172	1.0825	1.37885	0.00123	1.01924	0.892095	1.16451	0.77918	1.4115	1.31212	1.51841	<1,00E-05	1.19909	1.13206	1.27008	<1,00E-05	1.72294	1.55021	1.91492	<1,00E-05	1.4115	1.31212	1.51841	<1,00E-05	1.43688	1.28498	1.60673	<1,00E-05	1.19909	1.13206	1.27008	<1,00E-05	1.22065	1.08155	1.37763	0.00129	1.01798	0.891002	1.16305	0.7932
trunk_fat_percentage_f23127	Physical measures	149640	1.20618	1.17092	1.24249	<1,00E-05	1.20043	1.13814	1.26612	<1,00E-05	1.4578	1.36513	1.55676	<1,00E-05	1.20618	1.17092	1.24249	<1,00E-05	1.2144	1.16049	1.2708	<1,00E-05	1.20043	1.13814	1.26612	<1,00E-05	1.20861	1.12834	1.29459	<1,00E-05	1.00681	0.955907	1.06043	0.79753	1.20581	1.17056	1.24213	<1,00E-05	1.20035	1.1381	1.26601	<1,00E-05	1.45883	1.36616	1.55779	<1,00E-05	1.20581	1.17056	1.24213	<1,00E-05	1.21534	1.16142	1.27175	<1,00E-05	1.20035	1.1381	1.26601	<1,00E-05	1.20983	1.12953	1.29584	<1,00E-05	1.0079	0.956954	1.06155	0.76628
diagnosed_with_lifethreatening_illness_f20528	Mental health	151109	1.48308	1.38493	1.58819	<1,00E-05	1.1982	1.12981	1.27072	<1,00E-05	1.80519	1.63259	1.99605	<1,00E-05	1.48308	1.38493	1.58819	<1,00E-05	1.50659	1.35313	1.67745	<1,00E-05	1.1982	1.12981	1.27072	<1,00E-05	1.21719	1.0871	1.36284	0.00069	1.01585	0.894869	1.15319	0.80795	1.48446	1.38621	1.58967	<1,00E-05	1.19909	1.13069	1.27163	<1,00E-05	1.8022	1.62989	1.99273	<1,00E-05	1.48446	1.38621	1.58967	<1,00E-05	1.50297	1.34992	1.67338	<1,00E-05	1.19909	1.13069	1.27163	<1,00E-05	1.21404	1.0843	1.35931	0.00081	1.01247	0.89191	1.14933	0.84806
attendancedisabilitymobility_allowance_f6146	Sociodemographics	151139	3.35338	3.00658	3.74019	<1,00E-05	1.19381	1.13047	1.26071	<1,00E-05	4.10056	3.50462	4.79785	<1,00E-05	3.35338	3.00658	3.74019	<1,00E-05	3.43485	2.92427	4.03457	<1,00E-05	1.19381	1.13047	1.26071	<1,00E-05	1.22281	1.01443	1.474	0.03454	1.02429	0.843441	1.24392	0.80865	3.35489	3.00792	3.74189	<1,00E-05	1.1941	1.13077	1.26097	<1,00E-05	4.09779	3.50228	4.79455	<1,00E-05	3.35489	3.00792	3.74189	<1,00E-05	3.43171	2.92166	4.03079	<1,00E-05	1.1941	1.13077	1.26097	<1,00E-05	1.22144	1.0133	1.47233	0.03555	1.0229	0.842304	1.24221	0.81932
nervous_feelings_f1970	Mental health	148483	1.56614	1.47268	1.66554	<1,00E-05	1.19864	1.12538	1.27666	<1,00E-05	1.90193	1.74456	2.0735	<1,00E-05	1.56614	1.47268	1.66554	<1,00E-05	1.58675	1.4418	1.74627	<1,00E-05	1.19864	1.12538	1.27666	<1,00E-05	1.2144	1.10393	1.33593	8e-05	1.01316	0.904224	1.13521	0.82183	1.56748	1.47393	1.66698	<1,00E-05	1.19996	1.12667	1.27801	<1,00E-05	1.9	1.74279	2.0714	<1,00E-05	1.56748	1.47393	1.66698	<1,00E-05	1.5834	1.4388	1.74252	<1,00E-05	1.19996	1.12667	1.27801	<1,00E-05	1.21214	1.10188	1.33343	9e-05	1.01015	0.901564	1.13181	0.86182
weight_change_compared_with_1_year_ago_f2306	Health and medical history	149690	1.39	1.31531	1.46893	<1,00E-05	1.20067	1.11586	1.29192	<1,00E-05	1.68762	1.56701	1.8175	<1,00E-05	1.39	1.31531	1.46893	<1,00E-05	1.40557	1.28701	1.53505	<1,00E-05	1.20067	1.11586	1.29192	<1,00E-05	1.21412	1.12689	1.30809	<1,00E-05	1.0112	0.911573	1.12172	0.83328	1.38819	1.31358	1.46704	<1,00E-05	1.19805	1.11343	1.2891	<1,00E-05	1.68961	1.56898	1.81951	<1,00E-05	1.38819	1.31358	1.46704	<1,00E-05	1.41029	1.29142	1.54011	<1,00E-05	1.19805	1.11343	1.2891	<1,00E-05	1.21713	1.12976	1.31126	<1,00E-05	1.01592	0.91587	1.12691	0.76519
weight_f21002	Physical measures	151435	1.23021	1.19713	1.2642	<1,00E-05	1.21864	1.15635	1.28429	<1,00E-05	1.50679	1.41191	1.60805	<1,00E-05	1.23021	1.19713	1.2642	<1,00E-05	1.23645	1.18533	1.28978	<1,00E-05	1.21864	1.15635	1.28429	<1,00E-05	1.22483	1.1447	1.31057	<1,00E-05	1.00508	0.958033	1.05443	0.83598	1.2303	1.19721	1.2643	<1,00E-05	1.21875	1.15648	1.28438	<1,00E-05	1.50661	1.41178	1.60782	<1,00E-05	1.2303	1.19721	1.2643	<1,00E-05	1.23619	1.1851	1.28949	<1,00E-05	1.21875	1.15648	1.28438	<1,00E-05	1.22459	1.1445	1.31027	<1,00E-05	1.00479	0.957772	1.05411	0.84509
contraindications_for_spirometry_f3088	Physical measures	151036	1.36357	1.23115	1.51023	<1,00E-05	1.21361	1.14931	1.2815	<1,00E-05	1.6224	1.38819	1.89612	<1,00E-05	1.36357	1.23115	1.51023	<1,00E-05	1.33684	1.13946	1.56841	0.0004	1.21361	1.14931	1.2815	<1,00E-05	1.18982	0.991968	1.42713	0.06066	0.980397	0.811175	1.18492	0.83774	1.36452	1.232	1.51128	<1,00E-05	1.21392	1.14964	1.2818	<1,00E-05	1.62008	1.38622	1.8934	<1,00E-05	1.36452	1.232	1.51128	<1,00E-05	1.33459	1.13756	1.56574	0.00043	1.21392	1.14964	1.2818	<1,00E-05	1.1873	0.989872	1.42409	0.06388	0.978065	0.809257	1.18209	0.81852
immature_reticulocyte_fraction_f30280	Biological samples	145096	1.11046	1.07989	1.1419	<1,00E-05	1.21723	1.1538	1.28414	<1,00E-05	1.35912	1.27096	1.45339	<1,00E-05	1.11046	1.07989	1.1419	<1,00E-05	1.11657	1.06801	1.16734	<1,00E-05	1.21723	1.1538	1.28414	<1,00E-05	1.22392	1.13921	1.31493	<1,00E-05	1.0055	0.954082	1.05969	0.83775	1.11013	1.07956	1.14157	<1,00E-05	1.2164	1.15304	1.28325	<1,00E-05	1.35921	1.2711	1.45343	<1,00E-05	1.11013	1.07956	1.14157	<1,00E-05	1.1174	1.06883	1.16818	<1,00E-05	1.2164	1.15304	1.28325	<1,00E-05	1.22437	1.13966	1.31537	<1,00E-05	1.00654	0.955088	1.06077	0.8075
overall_health_rating_f2178	Health and medical history	151368	3.59642	3.2088	4.03086	<1,00E-05	1.1896	1.12664	1.25607	<1,00E-05	4.36733	3.72249	5.12386	<1,00E-05	3.59642	3.2088	4.03086	<1,00E-05	3.67126	3.11785	4.32288	<1,00E-05	1.1896	1.12664	1.25607	<1,00E-05	1.21436	1.0021	1.47156	0.04718	1.02081	0.836457	1.24579	0.83939	3.59819	3.21037	4.03287	<1,00E-05	1.18988	1.12694	1.25633	<1,00E-05	4.36407	3.71976	5.11997	<1,00E-05	3.59819	3.21037	4.03287	<1,00E-05	3.66767	3.11488	4.31855	<1,00E-05	1.18988	1.12694	1.25633	<1,00E-05	1.21285	1.00087	1.46972	0.0486	1.01931	0.835241	1.24394	0.85072
waist_circumference_f48	Physical measures	151521	1.30897	1.27328	1.34566	<1,00E-05	1.21663	1.15425	1.28238	<1,00E-05	1.58508	1.48576	1.69104	<1,00E-05	1.30897	1.27328	1.34566	<1,00E-05	1.30285	1.24814	1.35995	<1,00E-05	1.21663	1.15425	1.28238	<1,00E-05	1.21094	1.13217	1.29519	<1,00E-05	0.995325	0.947987	1.04503	0.85051	1.30927	1.27357	1.34597	<1,00E-05	1.21688	1.15452	1.28261	<1,00E-05	1.58449	1.48523	1.69039	<1,00E-05	1.30927	1.27357	1.34597	<1,00E-05	1.30209	1.24744	1.35914	<1,00E-05	1.21688	1.15452	1.28261	<1,00E-05	1.21021	1.1315	1.29439	<1,00E-05	0.99452	0.947232	1.04417	0.82502
worry_too_long_after_embarrassment_f2000	Psychosocial factors	146227	1.33542	1.26249	1.41257	<1,00E-05	1.21053	1.11805	1.31066	<1,00E-05	1.63292	1.51808	1.75645	<1,00E-05	1.33542	1.26249	1.41257	<1,00E-05	1.34893	1.23373	1.47489	<1,00E-05	1.21053	1.11805	1.31066	<1,00E-05	1.22277	1.13997	1.31159	<1,00E-05	1.01012	0.909285	1.12213	0.85119	1.33518	1.26224	1.41233	<1,00E-05	1.21041	1.11797	1.31049	<1,00E-05	1.63343	1.51861	1.75693	<1,00E-05	1.33518	1.26224	1.41233	<1,00E-05	1.34949	1.23431	1.47541	<1,00E-05	1.21041	1.11797	1.31049	<1,00E-05	1.22338	1.14058	1.3122	<1,00E-05	1.01072	0.909866	1.12275	0.84243
frequency_of_tenseness_restlessness_in_last_2_weeks_f2070	Psychosocial factors	147927	2.0737	1.95836	2.19582	<1,00E-05	1.17954	1.10193	1.26261	<1,00E-05	2.46799	2.28107	2.67023	<1,00E-05	2.0737	1.95836	2.19582	<1,00E-05	2.09233	1.91118	2.29066	<1,00E-05	1.17954	1.10193	1.26261	<1,00E-05	1.19014	1.09496	1.2936	5e-05	1.00899	0.906771	1.12273	0.86959	2.07245	1.95715	2.19455	<1,00E-05	1.17867	1.10114	1.26165	<1,00E-05	2.46974	2.28285	2.67195	<1,00E-05	2.07245	1.95715	2.19455	<1,00E-05	2.09537	1.9141	2.29381	<1,00E-05	1.17867	1.10114	1.26165	<1,00E-05	1.1917	1.09645	1.29522	4e-05	1.01106	0.908679	1.12497	0.84001
leisuresocial_activities_f6160	Psychosocial factors	151406	1.38953	1.30805	1.47608	<1,00E-05	1.20246	1.09105	1.32524	0.0002	1.6869	1.56805	1.81475	<1,00E-05	1.38953	1.30805	1.47608	<1,00E-05	1.40288	1.27306	1.54594	<1,00E-05	1.20246	1.09105	1.32524	0.0002	1.21401	1.14173	1.29086	<1,00E-05	1.00961	0.900563	1.13186	0.86974	1.38835	1.30693	1.47484	<1,00E-05	1.19992	1.08875	1.32245	0.00024	1.68706	1.56826	1.81487	<1,00E-05	1.38835	1.30693	1.47484	<1,00E-05	1.40598	1.27591	1.54931	<1,00E-05	1.19992	1.08875	1.32245	0.00024	1.21516	1.14286	1.29204	<1,00E-05	1.0127	0.903337	1.1353	0.82866
forced_expiratory_volume_in_1second_fev1_f3063	Physical measures	142373	1.18514	1.1419	1.23003	<1,00E-05	1.20423	1.14034	1.27169	<1,00E-05	1.43378	1.33341	1.54171	<1,00E-05	1.18514	1.1419	1.23003	<1,00E-05	1.19062	1.12991	1.2546	<1,00E-05	1.20423	1.14034	1.27169	<1,00E-05	1.2098	1.12314	1.30313	<1,00E-05	1.00463	0.950498	1.06183	0.87028	1.18484	1.14159	1.22972	<1,00E-05	1.20449	1.14062	1.27193	<1,00E-05	1.43508	1.33468	1.54303	<1,00E-05	1.18484	1.14159	1.22972	<1,00E-05	1.19144	1.13072	1.25542	<1,00E-05	1.20449	1.14062	1.27193	<1,00E-05	1.2112	1.1245	1.3046	<1,00E-05	1.00558	0.951421	1.06282	0.84391
guilty_feelings_f2030	Mental health	148702	1.70166	1.60719	1.80167	<1,00E-05	1.18865	1.11098	1.27176	<1,00E-05	2.00498	1.85183	2.17078	<1,00E-05	1.70166	1.60719	1.80167	<1,00E-05	1.68676	1.54033	1.84712	<1,00E-05	1.18865	1.11098	1.27176	<1,00E-05	1.17825	1.08356	1.28121	0.00014	0.991247	0.890807	1.10301	0.87188	1.70224	1.60772	1.80232	<1,00E-05	1.18926	1.11159	1.27237	<1,00E-05	2.00409	1.85108	2.16975	<1,00E-05	1.70224	1.60772	1.80232	<1,00E-05	1.68515	1.53895	1.84525	<1,00E-05	1.18926	1.11159	1.27237	<1,00E-05	1.17732	1.08275	1.28016	0.00015	0.98996	0.88969	1.10153	0.85308
repeated_disturbing_thoughts_of_stressful_experience_in_past_month_f20497	Mental health	151474	2.46969	2.33693	2.60999	<1,00E-05	1.1659	1.08473	1.25315	3e-05	2.85586	2.65378	3.07333	<1,00E-05	2.46969	2.33693	2.60999	<1,00E-05	2.44948	2.24355	2.67431	<1,00E-05	1.1659	1.08473	1.25315	3e-05	1.15636	1.07233	1.24698	0.00018	0.991817	0.894233	1.10005	0.87644	2.47083	2.33797	2.61123	<1,00E-05	1.16683	1.08564	1.25409	3e-05	2.85468	2.65274	3.072	<1,00E-05	2.47083	2.33797	2.61123	<1,00E-05	2.44652	2.24098	2.67092	<1,00E-05	1.16683	1.08564	1.25409	3e-05	1.15536	1.07142	1.24586	0.00019	0.990164	0.892783	1.09817	0.85156
miserableness_f1930	Psychosocial factors	149884	2.02504	1.91455	2.1419	<1,00E-05	1.21186	1.11878	1.31267	<1,00E-05	2.43472	2.26452	2.61772	<1,00E-05	2.02504	1.91455	2.1419	<1,00E-05	2.00909	1.83766	2.1965	<1,00E-05	1.21186	1.11878	1.31267	<1,00E-05	1.20231	1.1223	1.28803	<1,00E-05	0.992124	0.893522	1.10161	0.88229	2.02401	1.91356	2.14083	<1,00E-05	1.21046	1.1175	1.31116	<1,00E-05	2.4345	2.26444	2.61732	<1,00E-05	2.02401	1.91356	2.14083	<1,00E-05	2.01121	1.83969	2.19873	<1,00E-05	1.21046	1.1175	1.31116	<1,00E-05	1.20281	1.12282	1.2885	<1,00E-05	0.993678	0.894951	1.1033	0.90545
longstanding_illness_disability_or_infirmity_f2188	Health and medical history	148840	2.11918	2.0028	2.24233	<1,00E-05	1.18194	1.10246	1.26716	<1,00E-05	2.52431	2.33558	2.72828	<1,00E-05	2.11918	2.0028	2.24233	<1,00E-05	2.13572	1.95168	2.33712	<1,00E-05	1.18194	1.10246	1.26716	<1,00E-05	1.19117	1.09857	1.29157	3e-05	1.0078	0.906469	1.12047	0.88567	2.12142	2.00489	2.24473	<1,00E-05	1.18397	1.10441	1.26927	<1,00E-05	2.52178	2.33324	2.72556	<1,00E-05	2.12142	2.00489	2.24473	<1,00E-05	2.12993	1.94649	2.33066	<1,00E-05	1.18397	1.10441	1.26927	<1,00E-05	1.18872	1.09632	1.28891	3e-05	1.00401	0.903091	1.11621	0.94096
frequency_of_unenthusiasm_disinterest_in_last_2_weeks_f2060	Psychosocial factors	148611	2.16137	2.03322	2.2976	<1,00E-05	1.18087	1.10828	1.25821	<1,00E-05	2.57309	2.3596	2.8059	<1,00E-05	2.16137	2.03322	2.2976	<1,00E-05	2.17899	1.97988	2.39811	<1,00E-05	1.18087	1.10828	1.25821	<1,00E-05	1.19049	1.08281	1.30888	0.00034	1.00815	0.900225	1.12901	0.88827	2.15933	2.03125	2.29549	<1,00E-05	1.17975	1.10725	1.257	<1,00E-05	2.57654	2.36299	2.80938	<1,00E-05	2.15933	2.03125	2.29549	<1,00E-05	2.18397	1.9846	2.40335	<1,00E-05	1.17975	1.10725	1.257	<1,00E-05	1.19321	1.08537	1.31177	0.00028	1.01141	0.903199	1.13258	0.84423
recent_poor_appetite_or_overeating_f20511	Mental health	151464	2.47991	2.33815	2.63026	<1,00E-05	1.19288	1.11811	1.27266	<1,00E-05	2.93593	2.70474	3.18688	<1,00E-05	2.47991	2.33815	2.63026	<1,00E-05	2.46121	2.24469	2.69861	<1,00E-05	1.19288	1.11811	1.27266	<1,00E-05	1.18389	1.08435	1.29256	0.00018	0.992458	0.890587	1.10598	0.89102	2.48043	2.33861	2.63085	<1,00E-05	1.19318	1.11842	1.27294	<1,00E-05	2.93494	2.70394	3.18568	<1,00E-05	2.48043	2.33861	2.63085	<1,00E-05	2.45976	2.24351	2.69686	<1,00E-05	1.19318	1.11842	1.27294	<1,00E-05	1.18324	1.08379	1.29181	0.00019	0.991668	0.889918	1.10505	0.8796
recent_feelings_or_nervousness_or_anxiety_f20506	Mental health	151097	2.16975	2.0523	2.29391	<1,00E-05	1.19088	1.10924	1.27854	<1,00E-05	2.56751	2.38263	2.76674	<1,00E-05	2.16975	2.0523	2.29391	<1,00E-05	2.15597	1.97415	2.35453	<1,00E-05	1.19088	1.10924	1.27854	<1,00E-05	1.18332	1.09605	1.27754	2e-05	0.993649	0.89581	1.10217	0.90411	2.16914	2.0517	2.29331	<1,00E-05	1.19031	1.10873	1.2779	<1,00E-05	2.56788	2.38309	2.767	<1,00E-05	2.16914	2.0517	2.29331	<1,00E-05	2.15732	1.97551	2.35586	<1,00E-05	1.19031	1.10873	1.2779	<1,00E-05	1.18383	1.09657	1.27803	2e-05	0.994552	0.896664	1.10313	0.91769
type_of_accommodation_lived_in_f670	Sociodemographics	151580	1.5546	1.43001	1.69004	<1,00E-05	1.20472	1.13931	1.27388	<1,00E-05	1.85792	1.64804	2.09453	<1,00E-05	1.5546	1.43001	1.69004	<1,00E-05	1.5422	1.36183	1.74645	<1,00E-05	1.20472	1.13931	1.27388	<1,00E-05	1.19511	1.03907	1.37457	0.01248	0.992021	0.854183	1.1521	0.91641	1.55362	1.42903	1.68907	<1,00E-05	1.20443	1.13906	1.27354	<1,00E-05	1.85972	1.64991	2.0962	<1,00E-05	1.55362	1.42903	1.68907	<1,00E-05	1.54407	1.36372	1.74827	<1,00E-05	1.20443	1.13906	1.27354	<1,00E-05	1.19702	1.04086	1.37662	0.01165	0.993855	0.855858	1.1541	0.93559
physically_abused_by_family_as_a_child_f20488	Mental health	151357	2.03468	1.91548	2.16129	<1,00E-05	1.18392	1.11147	1.26109	<1,00E-05	2.39624	2.20405	2.6052	<1,00E-05	2.03468	1.91548	2.16129	<1,00E-05	2.02399	1.84396	2.22159	<1,00E-05	1.18392	1.11147	1.26109	<1,00E-05	1.1777	1.07425	1.29112	0.00052	0.994746	0.890511	1.11118	0.92569	2.03267	1.91354	2.15922	<1,00E-05	1.18277	1.11041	1.25984	<1,00E-05	2.39952	2.20726	2.60853	<1,00E-05	2.03267	1.91354	2.15922	<1,00E-05	2.02874	1.84846	2.22661	<1,00E-05	1.18277	1.11041	1.25984	<1,00E-05	1.18048	1.07685	1.29407	0.00043	0.998065	0.893536	1.11482	0.97263
avoided_activities_or_situations_because_of_previous_stressful_experience_in_past_month_f20495	Mental health	151437	2.51	2.37006	2.65819	<1,00E-05	1.16766	1.09204	1.24852	1e-05	2.94459	2.724	3.18305	<1,00E-05	2.51	2.37006	2.65819	<1,00E-05	2.52178	2.30583	2.75797	<1,00E-05	1.16766	1.09204	1.24852	1e-05	1.17315	1.07949	1.27492	0.00019	1.0047	0.903675	1.11701	0.93094	2.51051	2.37052	2.65878	<1,00E-05	1.16806	1.09245	1.24889	1e-05	2.94397	2.72351	3.18228	<1,00E-05	2.51051	2.37052	2.65878	<1,00E-05	2.5204	2.3047	2.7563	<1,00E-05	1.16806	1.09245	1.24889	1e-05	1.17266	1.07908	1.27436	0.00019	1.00394	0.903031	1.11612	0.942
urate_f30880	Biological samples	145061	1.13084	1.09554	1.16727	<1,00E-05	1.21588	1.15271	1.28251	<1,00E-05	1.37775	1.28455	1.47773	<1,00E-05	1.13084	1.09554	1.16727	<1,00E-05	1.13313	1.08225	1.18641	<1,00E-05	1.21588	1.15271	1.28251	<1,00E-05	1.21835	1.13206	1.31123	<1,00E-05	1.00203	0.95202	1.05467	0.93803	1.13083	1.09553	1.16727	<1,00E-05	1.21618	1.15303	1.2828	<1,00E-05	1.3781	1.28491	1.47805	<1,00E-05	1.13083	1.09553	1.16727	<1,00E-05	1.13314	1.08227	1.18639	<1,00E-05	1.21618	1.15303	1.2828	<1,00E-05	1.21866	1.13237	1.31152	<1,00E-05	1.00203	0.952033	1.05466	0.93796
ever_felt_worried_tense_or_anxious_for_most_of_a_month_or_longer_f20421	Mental health	141952	2.87719	2.71565	3.04834	<1,00E-05	1.13873	1.05317	1.23124	0.00111	3.28915	3.04745	3.55001	<1,00E-05	2.87719	2.71565	3.04834	<1,00E-05	2.88843	2.63228	3.16951	<1,00E-05	1.13873	1.05317	1.23124	0.00111	1.14318	1.05826	1.23491	0.00072	1.00391	0.900293	1.11945	0.94407	2.88005	2.71832	3.0514	<1,00E-05	1.1402	1.05459	1.23276	0.00099	3.28494	3.04354	3.54547	<1,00E-05	2.88005	2.71832	3.0514	<1,00E-05	2.88103	2.62568	3.16121	<1,00E-05	1.1402	1.05459	1.23276	0.00099	1.14058	1.05586	1.2321	0.00088	1.00034	0.89713	1.11542	0.99512
alkaline_phosphatase_f30610	Biological samples	145207	1.10385	1.07755	1.13078	<1,00E-05	1.21415	1.15099	1.28079	<1,00E-05	1.33823	1.25658	1.42519	<1,00E-05	1.10385	1.07755	1.13078	<1,00E-05	1.10219	1.06328	1.14252	<1,00E-05	1.21415	1.15099	1.28079	<1,00E-05	1.21233	1.13415	1.2959	<1,00E-05	0.998498	0.956468	1.04238	0.9454	1.1036	1.0773	1.13055	<1,00E-05	1.2144	1.15125	1.28102	<1,00E-05	1.33916	1.25751	1.42612	<1,00E-05	1.1036	1.0773	1.13055	<1,00E-05	1.10274	1.06383	1.14306	<1,00E-05	1.2144	1.15125	1.28102	<1,00E-05	1.21344	1.13523	1.29705	<1,00E-05	0.999213	0.957167	1.04311	0.97137
felt_loved_as_a_child_f20489	Mental health	151107	3.10168	2.6621	3.61386	<1,00E-05	1.20285	1.14037	1.26875	<1,00E-05	3.75932	3.05369	4.62801	<1,00E-05	3.10168	2.6621	3.61386	<1,00E-05	3.12535	2.53326	3.85582	<1,00E-05	1.20285	1.14037	1.26875	<1,00E-05	1.21203	0.939334	1.56388	0.13948	1.00763	0.777193	1.30639	0.95425	3.09304	2.65376	3.60505	<1,00E-05	1.20234	1.1399	1.26819	<1,00E-05	3.77416	3.06839	4.64225	<1,00E-05	3.09304	2.65376	3.60505	<1,00E-05	3.13902	2.54652	3.86937	<1,00E-05	1.20234	1.1399	1.26819	<1,00E-05	1.22021	0.946144	1.57366	0.12523	1.01486	0.783154	1.31513	0.91116
recent_trouble_relaxing_f20515	Mental health	151223	2.20901	2.08962	2.33523	<1,00E-05	1.19138	1.10924	1.2796	<1,00E-05	2.62543	2.43679	2.82867	<1,00E-05	2.20901	2.08962	2.33523	<1,00E-05	2.20369	2.01798	2.40649	<1,00E-05	1.19138	1.10924	1.2796	<1,00E-05	1.18851	1.10154	1.28234	1e-05	0.99759	0.899522	1.10635	0.96355	2.20856	2.08916	2.33478	<1,00E-05	1.1909	1.10882	1.27906	<1,00E-05	2.62545	2.43693	2.82855	<1,00E-05	2.20856	2.08916	2.33478	<1,00E-05	2.20459	2.01893	2.40732	<1,00E-05	1.1909	1.10882	1.27906	<1,00E-05	1.18876	1.10182	1.28256	1e-05	0.998205	0.900116	1.10698	0.97284
nap_during_day_f1190	Lifestyle and environment	151599	1.44497	1.36719	1.52717	<1,00E-05	1.20293	1.12054	1.29137	<1,00E-05	1.73433	1.61004	1.86821	<1,00E-05	1.44497	1.36719	1.52717	<1,00E-05	1.44176	1.32078	1.57381	<1,00E-05	1.20293	1.12054	1.29137	<1,00E-05	1.20025	1.11261	1.29479	<1,00E-05	0.997775	0.900107	1.10604	0.96619	1.44649	1.36862	1.5288	<1,00E-05	1.20512	1.12265	1.29365	<1,00E-05	1.73289	1.60869	1.86667	<1,00E-05	1.44649	1.36862	1.5288	<1,00E-05	1.43794	1.31736	1.56956	<1,00E-05	1.20512	1.12265	1.29365	<1,00E-05	1.19799	1.11052	1.29235	<1,00E-05	0.994088	0.896817	1.10191	0.91013
felt_very_upset_when_reminded_of_stressful_experience_in_past_month_f20498	Mental health	151460	2.38369	2.25457	2.5202	<1,00E-05	1.16799	1.07704	1.26662	0.00017	2.7806	2.58966	2.98562	<1,00E-05	2.38369	2.25457	2.5202	<1,00E-05	2.38067	2.17621	2.60435	<1,00E-05	1.16799	1.07704	1.26662	0.00017	1.16651	1.08974	1.24869	1e-05	0.998735	0.899114	1.10939	0.98116	2.38352	2.25438	2.52005	<1,00E-05	1.16783	1.07692	1.26641	0.00018	2.78061	2.58975	2.98554	<1,00E-05	2.38352	2.25438	2.52005	<1,00E-05	2.38101	2.17664	2.60457	<1,00E-05	1.16783	1.07692	1.26641	0.00018	1.1666	1.08986	1.24875	1e-05	0.998951	0.899348	1.10958	0.98437
mood_swings_f1920	Psychosocial factors	149147	1.86205	1.76138	1.96848	<1,00E-05	1.18753	1.09752	1.28492	2e-05	2.21168	2.05706	2.37792	<1,00E-05	1.86205	1.76138	1.96848	<1,00E-05	1.86241	1.70336	2.03632	<1,00E-05	1.18753	1.09752	1.28492	2e-05	1.18776	1.10725	1.27413	<1,00E-05	1.0002	0.900737	1.11064	0.99708	1.86188	1.76119	1.96832	<1,00E-05	1.1874	1.09743	1.28474	2e-05	2.21177	2.05722	2.37793	<1,00E-05	1.86188	1.76119	1.96832	<1,00E-05	1.8627	1.70372	2.03651	<1,00E-05	1.1874	1.09743	1.28474	2e-05	1.18792	1.10744	1.27425	<1,00E-05	1.00044	0.900996	1.11086	0.99343
daytime_dozing_sleeping_narcolepsy_f1220	Lifestyle and environment	151406	1.4199	1.33251	1.51301	<1,00E-05	1.21168	1.14097	1.28677	<1,00E-05	1.7205	1.56851	1.88721	<1,00E-05	1.4199	1.33251	1.51301	<1,00E-05	1.41993	1.28495	1.56909	<1,00E-05	1.21168	1.14097	1.28677	<1,00E-05	1.21171	1.09384	1.34228	0.00026	1.00002	0.888873	1.12507	0.99968	1.42087	1.33342	1.51406	<1,00E-05	1.21251	1.14179	1.28761	<1,00E-05	1.71884	1.567	1.88539	<1,00E-05	1.42087	1.33342	1.51406	<1,00E-05	1.41758	1.28286	1.56646	<1,00E-05	1.21251	1.14179	1.28761	<1,00E-05	1.20971	1.09204	1.34006	0.00029	0.997685	0.886812	1.12242	0.96924
Note: OR01: strata exposure=1, PRS=0;OR10: strata exposure=0, PRS=1; OR11: strata exposure=1, PRS=1; OR_e_g0: strata PRS=0; OR_e_g: strata PRS=1.

### Sheet: eTable5 additive interaction
		PRS-cs-auto (main analyses)														PRSice (sensitivity analyses)
Predictors	category	Relative excess risk due to interaction (RERI)					Attributable proportion (AP)					Synergy index (SI)				Relative excess risk due to interaction (RERI)					Attributable proportion (AP)					Synergy index (SI)
		estimate	CIs delta	CIs mover	CIs bootstrap	P-value	estimate	CIs delta	CIs mover	CIs bootstrap	P-value	estimate	CIs delta	CIs mover	P-value	estimate	CIs delta	CIs mover	CIs bootstrap	P-value	estimate	CIs delta	CIs mover	CIs bootstrap	P-value	estimate	CIs delta	CIs mover	P-value
able_to_confide_f2110	Psychosocial factors	0.180881	-0.036 - 0.398	-0.03 - 0.405		0.05117	0.106684	-0.012 - 0.225	-0.026 - 0.212		0.03891	1.3515	0.953 - 1.916	0.953 - 1.916	0.04549	0.179024	-0.036 - 0.398	-0.03 - 0.405		0.05291	0.105643	-0.012 - 0.225	-0.026 - 0.212		0.04054	1.34722	0.953 - 1.916	0.953 - 1.916	0.04715
age_first_had_sexual_intercourse_f2139	Lifestyle and environment	0.0639535	-0.013 - 0.141	-0.012 - 0.143	0.014 - 0.093	0.05258	0.046109	-0.008 - 0.1	-0.011 - 0.096	0.012 - 0.069	0.04667	1.19796	0.969 - 1.482	0.969 - 1.482	0.04789	0.265405	-0.013 - 0.141	-0.012 - 0.143	0.014 - 0.093	0.01655	0.0901518	-0.008 - 0.1	-0.011 - 0.096	0.012 - 0.069	0.0119	1.15811	0.969 - 1.482	0.969 - 1.482	0.01529
alcohol_drinker_status_f20117	Lifestyle and environment	0.06306	-0.262 - 0.388	-0.25 - 0.403		0.35191	0.0333984	-0.135 - 0.201	-0.16 - 0.178		0.34846	1.07643	0.74 - 1.565	0.74 - 1.565	0.34981	0.137405	-0.262 - 0.388	-0.25 - 0.403		0.18921	0.0541273	-0.135 - 0.201	-0.16 - 0.178		0.17997	1.09807	0.74 - 1.565	0.74 - 1.565	0.18519
alkaline_phosphatase_f30610	Biological samples	0.0202272	-0.034 - 0.075	-0.033 - 0.076	-0.016 - 0.033	0.23421	0.0151149	-0.025 - 0.055	-0.028 - 0.053	-0.013 - 0.026	0.23138	1.06361	0.903 - 1.253	0.903 - 1.253	0.23025	0.426121	-0.034 - 0.075	-0.033 - 0.076	-0.016 - 0.033	0.04316	0.170248	-0.025 - 0.055	-0.028 - 0.053	-0.013 - 0.026	0.02442	1.39572	0.903 - 1.253	0.903 - 1.253	0.03356
arm_fat_mass_left_f23124	Physical measures	0.0164611	-0.041 - 0.074	-0.039 - 0.076	-0.023 - 0.025	0.28684	0.0115325	-0.028 - 0.051	-0.031 - 0.049	-0.017 - 0.018	0.28488	1.04006	0.909 - 1.19	0.909 - 1.19	0.28418	0.144609	-0.041 - 0.074	-0.039 - 0.076	-0.023 - 0.025	0.37279	0.0415831	-0.028 - 0.051	-0.031 - 0.049	-0.017 - 0.018	0.36881	1.06198	0.909 - 1.19	0.909 - 1.19	0.37095
attendancedisabilitymobility_allowance_f6146	Sociodemographics	0.553369	-0.173 - 1.28	-0.143 - 1.317		0.06773	0.134949	-0.025 - 0.294	-0.045 - 0.276		0.04861	1.21725	0.95 - 1.56	0.95 - 1.56	0.06003	0.126236	-0.173 - 1.28	-0.143 - 1.317		0.14191	0.044752	-0.025 - 0.294	-0.045 - 0.276		0.13525	1.0745	0.95 - 1.56	0.95 - 1.56	0.14031
avoided_activities_or_situations_because_of_previous_stressful_experience_in_past_month_f20495	Mental health	0.266934	0.023 - 0.511	0.026 - 0.515		0.01609	0.0906523	0.012 - 0.169	0.008 - 0.164		0.0115	1.15911	1.015 - 1.324	1.015 - 1.324	0.01484	0.265151	0.023 - 0.511	0.026 - 0.515		0.02617	0.10179	0.012 - 0.169	0.008 - 0.164		0.01843	1.19791	1.015 - 1.324	1.015 - 1.324	0.02306
been_in_serious_accident_believed_to_be_lifethreatening_f20526	Mental health	0.140457	-0.165 - 0.446	-0.158 - 0.456		0.18404	0.0552974	-0.06 - 0.171	-0.071 - 0.161		0.17455	1.10036	0.897 - 1.35	0.897 - 1.35	0.17992	0.0416448	-0.165 - 0.446	-0.158 - 0.456		0.38855	0.0257054	-0.06 - 0.171	-0.071 - 0.161		0.3865	1.072	0.897 - 1.35	0.897 - 1.35	0.38699
been_involved_in_combat_or_exposed_to_warzone_f20527	Mental health	0.433243	-0.054 - 0.921	-0.03 - 0.951		0.04083	0.172741	0.004 - 0.342	-0.025 - 0.315		0.0225	1.40309	0.982 - 2.005	0.982 - 2.005	0.0314	0.0854533	-0.054 - 0.921	-0.03 - 0.951		0.1761	0.0497157	0.004 - 0.342	-0.025 - 0.315		0.16856	1.13491	0.982 - 2.005	0.982 - 2.005	0.17353
belief_that_own_life_is_meaningful_f20460	Mental health	0.144822	-0.729 - 1.018	-0.678 - 1.087		0.37259	0.0416499	-0.202 - 0.285	-0.248 - 0.244		0.3686	1.06209	0.743 - 1.519	0.743 - 1.519	0.37075	0.11865	-0.729 - 1.018	-0.678 - 1.087		0.12731	0.0658361	-0.202 - 0.285	-0.248 - 0.244		0.11686	1.17358	0.743 - 1.519	0.743 - 1.519	0.12287
belittlement_by_partner_or_expartner_as_an_adult_f20521	Mental health	0.127266	-0.104 - 0.358	-0.101 - 0.362		0.14003	0.0451152	-0.034 - 0.125	-0.039 - 0.12		0.13333	1.07514	0.944 - 1.225	0.944 - 1.225	0.13842	0.0683308	-0.104 - 0.358	-0.101 - 0.362		0.16671	0.0478316	-0.034 - 0.125	-0.039 - 0.12		0.16199	1.18968	0.944 - 1.225	0.944 - 1.225	0.17316
blood_clot_dvt_bronchitis_emphysema_asthma_rhinitis_eczema_allergy_diagnosed_by_doctor_f6152	Health and medical history	0.0482173	-0.099 - 0.196	-0.099 - 0.197		0.26103	0.029434	-0.059 - 0.118	-0.065 - 0.113		0.25807	1.08173	0.85 - 1.377	0.85 - 1.377	0.2618	0.21005	-0.099 - 0.196	-0.099 - 0.197		0.16626	0.0665897	-0.059 - 0.118	-0.065 - 0.113		0.15466	1.10803	0.85 - 1.377	0.85 - 1.377	0.16171
body_mass_index_bmi_f21001	Physical measures	0.0400319	-0.025 - 0.105	-0.023 - 0.107	-0.016 - 0.039	0.11247	0.0266598	-0.015 - 0.069	-0.018 - 0.066	-0.011 - 0.027	0.10711	1.08673	0.953 - 1.239	0.953 - 1.239	0.10643	0.320675	-0.025 - 0.105	-0.023 - 0.107	-0.016 - 0.039	0.08124	0.118583	-0.015 - 0.069	-0.018 - 0.066	-0.011 - 0.027	0.06299	1.23178	0.953 - 1.239	0.953 - 1.239	0.07289
cereal_intake_f1458	Lifestyle and environment	0.04054	-0.023 - 0.104	-0.022 - 0.106	-0.036 - 0.023	0.10605	0.0305209	-0.016 - 0.077	-0.019 - 0.074	-0.03 - 0.019	0.10068	1.1409	0.932 - 1.396	0.932 - 1.396	0.10055	0.519941	-0.023 - 0.104	-0.022 - 0.106	-0.036 - 0.023	0.00303	0.116554	-0.016 - 0.077	-0.019 - 0.074	-0.03 - 0.019	0.00141	1.17679	0.932 - 1.396	0.932 - 1.396	0.00241
chest_pain_or_discomfort_f2335	Health and medical history	0.267747	0 - 0.536	0.006 - 0.543		0.02505	0.102753	0.007 - 0.198	-0.001 - 0.191		0.01747	1.20011	1.005 - 1.433	1.005 - 1.433	0.02201	0.264691	0 - 0.536	0.006 - 0.543		0.02171	0.0805773	0.007 - 0.198	-0.001 - 0.191		0.01686	1.13102	1.005 - 1.433	1.005 - 1.433	0.02076
contraindications_for_spirometry_f3088	Physical measures	0.0452217	-0.243 - 0.334	-0.232 - 0.348		0.37937	0.0278733	-0.146 - 0.202	-0.176 - 0.175		0.37697	1.07835	0.671 - 1.732	0.671 - 1.732	0.37755	0.128707	-0.243 - 0.334	-0.232 - 0.348		0.20657	0.0562182	-0.146 - 0.202	-0.176 - 0.175		0.19696	1.11089	0.671 - 1.732	0.671 - 1.732	0.20188
creactive_protein_f30710	Biological samples	0.040779	-0.009 - 0.091	-0.008 - 0.092	-0.011 - 0.031	0.05574	0.0309294	-0.006 - 0.068	-0.009 - 0.066	-0.009 - 0.025	0.05136	1.14686	0.973 - 1.352	0.973 - 1.352	0.05159	-0.0255892	-0.009 - 0.091	-0.008 - 0.092	-0.011 - 0.031	0.63413	-0.0179423	-0.006 - 0.068	-0.009 - 0.066	-0.009 - 0.025	0.36705	0.94336	0.973 - 1.352	0.973 - 1.352	0.63388
current_employment_status_f6142	Sociodemographics	0.0858916	-0.057 - 0.228	-0.056 - 0.23		0.11883	0.0568007	-0.035 - 0.148	-0.042 - 0.142		0.11208	1.2015	0.883 - 1.635	0.883 - 1.635	0.12151	0.372644	-0.057 - 0.228	-0.056 - 0.23		0.00174	0.112776	-0.035 - 0.148	-0.042 - 0.142		0.00083	1.19292	0.883 - 1.635	0.883 - 1.635	0.00152
cystatin_c_f30720	Biological samples	0.0179954	-0.038 - 0.074	-0.036 - 0.076	-0.02 - 0.037	0.26405	0.0131518	-0.027 - 0.054	-0.03 - 0.051	-0.016 - 0.028	0.26156	1.05137	0.902 - 1.225	0.902 - 1.225	0.26017	1.22745	-0.038 - 0.074	-0.036 - 0.076	-0.02 - 0.037	0.00372	0.164727	-0.027 - 0.054	-0.03 - 0.051	-0.016 - 0.028	0.00117	1.23497	0.902 - 1.225	0.902 - 1.225	0.00264
daytime_dozing_sleeping_narcolepsy_f1220	Lifestyle and environment	0.0889238	-0.091 - 0.269	-0.088 - 0.273		0.16662	0.0516849	-0.05 - 0.153	-0.059 - 0.145		0.15873	1.1408	0.876 - 1.485	0.876 - 1.485	0.16396	0.495535	-0.091 - 0.269	-0.088 - 0.273		1e-05	0.140107	-0.05 - 0.153	-0.059 - 0.145		<1,00E-05	1.24276	0.876 - 1.485	0.876 - 1.485	2e-05
diagnosed_with_lifethreatening_illness_f20528	Mental health	0.123912	-0.08 - 0.328	-0.076 - 0.333		0.1173	0.0686421	-0.039 - 0.177	-0.05 - 0.167		0.10658	1.18188	0.902 - 1.549	0.902 - 1.549	0.11277	0.49219	-0.08 - 0.328	-0.076 - 0.333		0.08042	0.0934993	-0.039 - 0.177	-0.05 - 0.167		0.06639	1.13049	0.902 - 1.549	0.902 - 1.549	0.07541
drive_faster_than_motorway_speed_limit_f1100	Lifestyle and environment	0.0608754	-0.078 - 0.199	-0.078 - 0.199		0.19469	0.0426986	-0.053 - 0.138	-0.06 - 0.132		0.19055	1.16686	0.815 - 1.672	0.815 - 1.672	0.20008	0.00612106	-0.078 - 0.199	-0.078 - 0.199		0.46707	0.00367032	-0.053 - 0.138	-0.06 - 0.132		0.46705	1.00925	0.815 - 1.672	0.815 - 1.672	0.46716
ever_addicted_to_any_substance_or_behaviour_f20401	Mental health	0.213967	-0.211 - 0.639	-0.199 - 0.653		0.16187	0.0677895	-0.06 - 0.196	-0.073 - 0.184		0.15006	1.11016	0.906 - 1.361	0.906 - 1.361	0.15724	0.456052	-0.211 - 0.639	-0.199 - 0.653		4e-05	0.133922	-0.06 - 0.196	-0.073 - 0.184		1e-05	1.23396	0.906 - 1.361	0.906 - 1.361	4e-05
ever_been_injured_or_injured_someone_else_through_drinking_alcohol_f20411	Mental health	0.308853	-0.141 - 0.759	-0.124 - 0.78		0.08919	0.114542	-0.038 - 0.267	-0.059 - 0.248		0.07086	1.22259	0.923 - 1.62	0.923 - 1.62	0.08079	0.589089	-0.141 - 0.759	-0.124 - 0.78		<1,00E-05	0.15583	-0.038 - 0.267	-0.059 - 0.248		<1,00E-05	1.26884	0.923 - 1.62	0.923 - 1.62	<1,00E-05
ever_contemplated_selfharm_f20485	Mental health	0.521098	0.15 - 0.893	0.157 - 0.901		0.00298	0.116804	0.04 - 0.193	0.036 - 0.189		0.00138	1.17723	1.051 - 1.318	1.051 - 1.318	0.00237	0.216388	0.15 - 0.893	0.157 - 0.901		0.01176	0.104323	0.04 - 0.193	0.036 - 0.189		0.00783	1.25225	1.051 - 1.318	1.051 - 1.318	0.01115
ever_felt_worried_tense_or_anxious_for_most_of_a_month_or_longer_f20421	Mental health	0.273226	0.016 - 0.53	0.019 - 0.534		0.01859	0.0830689	0.009 - 0.157	0.005 - 0.153		0.01411	1.13553	1.009 - 1.278	1.009 - 1.278	0.01771	0.430365	0.016 - 0.53	0.019 - 0.534		0.00076	0.111212	0.009 - 0.157	0.005 - 0.153		0.00034	1.17642	1.009 - 1.278	1.009 - 1.278	0.00068
ever_had_bowel_cancer_screening_f2345	Health and medical history	-0.029438	-0.176 - 0.117	-0.175 - 0.118		0.65326	-0.0206677	-0.125 - 0.083	-0.133 - 0.075		0.34827	0.935128	0.669 - 1.306	0.669 - 1.306	0.65291	0.0910002	-0.176 - 0.117	-0.175 - 0.118		0.2042	0.0430366	-0.125 - 0.083	-0.133 - 0.075		0.19751	1.08891	0.669 - 1.306	0.669 - 1.306	0.20159
ever_had_known_person_concerned_about_or_recommend_reduction_of_alcohol_consumption_f20405	Mental health	0.135776	-0.173 - 0.444	-0.164 - 0.456		0.19428	0.0591886	-0.07 - 0.188	-0.084 - 0.175		0.18399	1.11723	0.873 - 1.43	0.873 - 1.43	0.18927	0.281271	-0.173 - 0.444	-0.164 - 0.456		0.00058	0.129656	-0.07 - 0.188	-0.084 - 0.175		0.00025	1.31671	0.873 - 1.43	0.873 - 1.43	0.00072
ever_had_period_extreme_irritability_f20502	Mental health	0.37402	0.124 - 0.624	0.127 - 0.628		0.00168	0.113203	0.043 - 0.184	0.039 - 0.18		0.0008	1.1938	1.062 - 1.342	1.062 - 1.342	0.00147	0.435628	0.124 - 0.624	0.127 - 0.628		0.00161	0.130439	0.043 - 0.184	0.039 - 0.18		0.00062	1.22879	1.062 - 1.342	1.062 - 1.342	0.00125
ever_had_period_of_mania_excitability_f20501	Mental health	1.22729	0.328 - 2.126	0.354 - 2.157		0.00372	0.164705	0.059 - 0.271	0.05 - 0.263		0.00117	1.23493	1.065 - 1.432	1.065 - 1.432	0.00264	0.478776	0.328 - 2.126	0.354 - 2.157		0.14963	0.126856	0.059 - 0.271	0.05 - 0.263		0.12681	1.20858	1.065 - 1.432	1.065 - 1.432	0.14136
ever_had_prolonged_feelings_of_sadness_or_depression_f20446	Mental health	0.498053	0.273 - 0.724	0.271 - 0.724		1e-05	0.140828	0.081 - 0.201	0.078 - 0.198		<1,00E-05	1.24432	1.123 - 1.379	1.123 - 1.379	1e-05	0.229268	0.273 - 0.724	0.271 - 0.724		0.01248	0.0824526	0.081 - 0.201	0.078 - 0.198		0.00964	1.14779	1.123 - 1.379	1.123 - 1.379	0.01281
ever_selfharmed_f20480	Mental health	0.501445	-0.187 - 1.19	-0.167 - 1.214		0.0767	0.0951576	-0.027 - 0.217	-0.037 - 0.207		0.0627	1.13307	0.958 - 1.339	0.958 - 1.339	0.07169	0.121351	-0.187 - 1.19	-0.167 - 1.214		0.15743	0.07804	-0.027 - 0.217	-0.037 - 0.207		0.1437	1.27985	0.958 - 1.339	0.958 - 1.339	0.14866
ever_smoked_f20160	Lifestyle and environment	0.0065767	-0.139 - 0.152	-0.143 - 0.149		0.46464	0.00394367	-0.083 - 0.091	-0.088 - 0.087		0.46461	1.00995	0.811 - 1.258	0.811 - 1.258	0.46474	0.289996	-0.139 - 0.152	-0.143 - 0.149		0.00747	0.107128	-0.083 - 0.091	-0.088 - 0.087		0.00449	1.20465	0.811 - 1.258	0.811 - 1.258	0.00663
ever_sought_or_received_professional_help_for_mental_distress_f20499	Mental health	0.465661	0.239 - 0.692	0.24 - 0.694		3e-05	0.136703	0.075 - 0.198	0.072 - 0.195		1e-05	1.23994	1.116 - 1.377	1.116 - 1.377	3e-05	0.876651	0.239 - 0.692	0.24 - 0.694		0.02444	0.279503	0.075 - 0.198	0.072 - 0.195		0.00604	1.69586	1.116 - 1.377	1.116 - 1.377	0.01544
ever_suffered_mental_distress_preventing_usual_activities_f20500	Mental health	0.600673	0.348 - 0.853	0.35 - 0.857		<1,00E-05	0.158787	0.098 - 0.219	0.095 - 0.216		<1,00E-05	1.27526	1.152 - 1.411	1.152 - 1.411	<1,00E-05	0.218623	0.348 - 0.853	0.35 - 0.857		0.02017	0.0885206	0.098 - 0.219	0.095 - 0.216		0.01513	1.17474	1.152 - 1.411	1.152 - 1.411	0.01915
ever_taken_cannabis_f20453	Mental health	0.220095	0.033 - 0.407	0.035 - 0.41		0.01064	0.106036	0.022 - 0.191	0.015 - 0.185		0.00694	1.25725	1.036 - 1.525	1.036 - 1.525	0.01007	0.136094	0.033 - 0.407	0.035 - 0.41		0.05834	0.0609083	0.022 - 0.191	0.015 - 0.185		0.05441	1.12391	1.036 - 1.525	1.036 - 1.525	0.06231
ever_thought_that_life_not_worth_living_f20479	Mental health	0.434504	0.168 - 0.701	0.171 - 0.704		0.00069	0.112262	0.048 - 0.176	0.045 - 0.173		0.0003	1.17837	1.067 - 1.302	1.067 - 1.302	0.00061	0.237456	0.168 - 0.701	0.171 - 0.704		0.02723	0.0921608	0.048 - 0.176	0.045 - 0.173		0.02027	1.17733	1.067 - 1.302	1.067 - 1.302	0.02487
falls_in_the_last_year_f2296	Health and medical history	0.0911529	-0.125 - 0.307	-0.121 - 0.312		0.20395	0.0431067	-0.056 - 0.142	-0.064 - 0.135		0.19724	1.08907	0.892 - 1.33	0.892 - 1.33	0.20133	2.04613	-0.125 - 0.307	-0.121 - 0.312		0.1362	0.24192	-0.056 - 0.142	-0.064 - 0.135		0.08921	1.37809	0.892 - 1.33	0.892 - 1.33	0.11994
fedup_feelings_f1960	Psychosocial factors	0.279275	0.109 - 0.449	0.11 - 0.451		0.00064	0.12878	0.056 - 0.202	0.051 - 0.198		0.00028	1.31402	1.109 - 1.556	1.109 - 1.556	0.00078	-0.0188692	0.109 - 0.449	0.11 - 0.451		0.51354	-0.00458802	0.056 - 0.202	0.051 - 0.198		0.4865	0.993975	1.109 - 1.556	1.109 - 1.556	0.51353
felt_hated_by_family_member_as_a_child_f20487	Mental health	0.432114	0.142 - 0.722	0.147 - 0.728		0.00175	0.129432	0.05 - 0.209	0.045 - 0.204		0.00069	1.22666	1.073 - 1.402	1.073 - 1.402	0.00136	-0.00648166	0.142 - 0.722	0.147 - 0.728		0.51134	-0.00278021	0.05 - 0.209	0.045 - 0.204		0.48869	0.995155	1.073 - 1.402	1.073 - 1.402	0.51133
felt_loved_as_a_child_f20489	Mental health	0.454789	-0.45 - 1.359	-0.408 - 1.418		0.16215	0.120976	-0.099 - 0.341	-0.139 - 0.306		0.14027	1.19735	0.847 - 1.693	0.847 - 1.693	0.15416	0.112585	-0.45 - 1.359	-0.408 - 1.418		0.10588	0.0561776	-0.099 - 0.341	-0.139 - 0.306		0.09868	1.12629	0.847 - 1.693	0.847 - 1.693	0.10527
felt_very_upset_when_reminded_of_stressful_experience_in_past_month_f20498	Mental health	0.228922	0.028 - 0.429	0.029 - 0.431		0.01264	0.0823281	0.013 - 0.151	0.01 - 0.148		0.00977	1.14753	1.017 - 1.295	1.017 - 1.295	0.01296	0.185259	0.028 - 0.429	0.029 - 0.431		0.02914	0.1098	0.013 - 0.151	0.01 - 0.148		0.02063	1.36905	1.017 - 1.295	1.017 - 1.295	0.02638
forced_expiratory_volume_in_1second_fev1_f3063	Physical measures	0.0444118	-0.032 - 0.12	-0.029 - 0.123	-0.032 - 0.036	0.12597	0.0309753	-0.021 - 0.083	-0.025 - 0.079	-0.025 - 0.026	0.11952	1.11406	0.932 - 1.332	0.932 - 1.332	0.11797	0.147411	-0.032 - 0.12	-0.029 - 0.123	-0.032 - 0.036	0.04155	0.0813187	-0.021 - 0.083	-0.025 - 0.079	-0.025 - 0.026	0.0348	1.22156	0.932 - 1.332	0.932 - 1.332	0.04178
fracturedbroken_bones_in_last_5_years_f2463	Health and medical history	0.125033	-0.112 - 0.362	-0.104 - 0.372		0.15044	0.0802865	-0.063 - 0.224	-0.084 - 0.204		0.13634	1.28923	0.811 - 2.05	0.811 - 2.05	0.1415	0.402634	-0.112 - 0.362	-0.104 - 0.372		0.00089	0.150995	-0.063 - 0.224	-0.084 - 0.204		0.00025	1.31856	0.811 - 2.05	0.811 - 2.05	0.00062
frequency_of_depressed_mood_in_last_2_weeks_f2050	Psychosocial factors	0.287013	0.053 - 0.521	0.057 - 0.525		0.00804	0.106068	0.026 - 0.187	0.02 - 0.181		0.0049	1.20227	1.038 - 1.393	1.038 - 1.393	0.00715	0.216384	0.053 - 0.521	0.057 - 0.525		0.02097	0.0858061	0.026 - 0.187	0.02 - 0.181		0.01599	1.16576	1.038 - 1.393	1.038 - 1.393	0.02005
frequency_of_friendfamily_visits_f1031	Psychosocial factors	0.886376	0.013 - 1.76	0.072 - 1.844		0.0234	0.281944	0.064 - 0.499	0.011 - 0.453		0.00554	1.70491	1.055 - 2.754	1.055 - 2.754	0.0146	0.173171	0.013 - 1.76	0.072 - 1.844		0.01442	0.0916419	0.064 - 0.499	0.011 - 0.453		0.01112	1.2417	1.055 - 2.754	1.055 - 2.754	0.01601
frequency_of_tenseness_restlessness_in_last_2_weeks_f2070	Psychosocial factors	0.214755	0.006 - 0.424	0.008 - 0.427		0.02206	0.0870161	0.007 - 0.167	0.002 - 0.162		0.01678	1.17136	1.006 - 1.364	1.006 - 1.364	0.02099	0.200027	0.006 - 0.424	0.008 - 0.427		0.01554	0.0821637	0.007 - 0.167	0.002 - 0.162		0.01244	1.16204	1.006 - 1.364	1.006 - 1.364	0.01648
frequency_of_tiredness_lethargy_in_last_2_weeks_f2080	Psychosocial factors	0.136646	-0.033 - 0.307	-0.036 - 0.306		0.05768	0.0611526	-0.013 - 0.136	-0.017 - 0.132		0.05375	1.12447	0.969 - 1.305	0.969 - 1.305	0.06164	0.162487	-0.033 - 0.307	-0.036 - 0.306		0.03128	0.073465	-0.013 - 0.136	-0.017 - 0.132		0.027	1.15486	0.969 - 1.305	0.969 - 1.305	0.03299
frequency_of_unenthusiasm_disinterest_in_last_2_weeks_f2060	Psychosocial factors	0.230852	-0.011 - 0.473	-0.007 - 0.478		0.03079	0.0897178	0.001 - 0.178	-0.005 - 0.172		0.02345	1.17199	0.996 - 1.38	0.996 - 1.38	0.0283	0.0812769	-0.011 - 0.473	-0.007 - 0.478		0.14081	0.0469026	0.001 - 0.178	-0.005 - 0.172		0.13575	1.12473	0.996 - 1.38	0.996 - 1.38	0.14344
gamma_glutamyltransferase_f30730	Biological samples	0.000298494	-0.054 - 0.054	-0.052 - 0.056	-0.011 - 0.025	0.49568	0.000232641	-0.042 - 0.042	-0.045 - 0.04	-0.01 - 0.021	0.49568	1.00106	0.827 - 1.211	0.827 - 1.211	0.49568	0.132564	-0.054 - 0.054	-0.052 - 0.056	-0.011 - 0.025	0.0806	0.0697703	-0.042 - 0.042	-0.045 - 0.04	-0.01 - 0.021	0.07183	1.17273	0.827 - 1.211	0.827 - 1.211	0.07874
general_happiness_f20458	Mental health	2.04604	-1.608 - 5.7	-1.27 - 6.266		0.13619	0.241933	-0.11 - 0.594	-0.222 - 0.509		0.0892	1.37813	0.807 - 2.353	0.807 - 2.353	0.11993	0.112355	-1.608 - 5.7	-1.27 - 6.266		0.14392	0.0652115	-0.11 - 0.594	-0.222 - 0.509		0.13335	1.18401	0.807 - 2.353	0.807 - 2.353	0.13916
general_happiness_with_own_health_f20459	Mental health	-0.00200541	-1.093 - 1.089	-1.041 - 1.164		0.50144	-0.000486269	-0.265 - 0.264	-0.314 - 0.222		0.49856	0.999358	0.705 - 1.417	0.705 - 1.417	0.50144	0.555982	-1.093 - 1.089	-1.041 - 1.164		<1,00E-05	0.222106	-0.265 - 0.264	-0.314 - 0.222		<1,00E-05	1.58694	0.705 - 1.417	0.705 - 1.417	<1,00E-05
getting_up_in_morning_f1170	Lifestyle and environment	-0.00132412	-0.449 - 0.446	-0.433 - 0.467		0.50231	-0.000567175	-0.192 - 0.191	-0.222 - 0.164		0.49769	0.999009	0.715 - 1.397	0.715 - 1.397	0.50231	0.575997	-0.449 - 0.446	-0.433 - 0.467		0.07757	0.131986	-0.192 - 0.191	-0.222 - 0.164		0.05792	1.20659	0.715 - 1.397	0.715 - 1.397	0.07018
glycated_haemoglobin_hba1c_f30750	Biological samples	0.00212451	-0.054 - 0.059	-0.053 - 0.06	-0.013 - 0.034	0.47061	0.00158618	-0.041 - 0.044	-0.043 - 0.041	-0.01 - 0.026	0.47057	1.0063	0.852 - 1.189	0.852 - 1.189	0.47054	0.0349676	-0.054 - 0.059	-0.053 - 0.06	-0.013 - 0.034	0.39821	0.0138323	-0.041 - 0.044	-0.043 - 0.041	-0.01 - 0.026	0.3973	1.02342	0.852 - 1.189	0.852 - 1.189	0.39787
guilty_feelings_f2030	Mental health	0.114667	-0.062 - 0.291	-0.061 - 0.294		0.10183	0.057191	-0.028 - 0.143	-0.034 - 0.137		0.09458	1.12879	0.937 - 1.36	0.937 - 1.36	0.10122	0.184085	-0.062 - 0.291	-0.061 - 0.294		0.05106	0.0767174	-0.028 - 0.143	-0.034 - 0.137		0.04291	1.15146	0.937 - 1.36	0.937 - 1.36	0.04876
hand_grip_strength_right_f47	Physical measures	0.0642575	-0.01 - 0.139	-0.008 - 0.141	-0.023 - 0.045	0.0459	0.0432427	-0.005 - 0.092	-0.009 - 0.088	-0.017 - 0.032	0.0399	1.15237	0.984 - 1.35	0.984 - 1.35	0.0394	0.0179174	-0.01 - 0.139	-0.008 - 0.141	-0.023 - 0.045	0.41722	0.0112434	-0.005 - 0.092	-0.009 - 0.088	-0.017 - 0.032	0.41666	1.03112	0.984 - 1.35	0.984 - 1.35	0.41698
hearing_difficultyproblems_f2247	Health and medical history	0.166855	-0.014 - 0.348	-0.011 - 0.351		0.03514	0.0900586	-0.002 - 0.182	-0.01 - 0.175		0.02784	1.24327	0.984 - 1.571	0.984 - 1.571	0.03398	0.0801157	-0.014 - 0.348	-0.011 - 0.351		0.18182	0.0539732	-0.002 - 0.182	-0.01 - 0.175		0.17367	1.19819	0.984 - 1.571	0.984 - 1.571	0.179
high_light_scatter_reticulocyte_percentage_f30290	Biological samples	0.043744	-0.013 - 0.101	-0.012 - 0.102	-0.01 - 0.049	0.06628	0.0325322	-0.009 - 0.074	-0.011 - 0.071	-0.008 - 0.038	0.06101	1.14538	0.965 - 1.359	0.965 - 1.359	0.06011	0.141864	-0.013 - 0.101	-0.012 - 0.102	-0.01 - 0.049	0.16497	0.0842293	-0.009 - 0.074	-0.011 - 0.071	-0.008 - 0.038	0.14966	1.26155	0.965 - 1.359	0.965 - 1.359	0.15512
hip_circumference_f49	Physical measures	0.0150229	-0.049 - 0.079	-0.047 - 0.081	-0.029 - 0.027	0.32224	0.0105109	-0.034 - 0.055	-0.037 - 0.052	-0.023 - 0.019	0.32075	1.03627	0.892 - 1.203	0.892 - 1.203	0.32029	0.326902	-0.049 - 0.079	-0.047 - 0.081	-0.029 - 0.027	0.12777	0.0716691	-0.034 - 0.055	-0.037 - 0.052	-0.023 - 0.019	0.11532	1.10107	0.892 - 1.203	0.892 - 1.203	0.12318
hot_drink_temperature_f1518	Lifestyle and environment	0.175403	-0.016 - 0.367	-0.012 - 0.372		0.03643	0.104322	-0.002 - 0.211	-0.013 - 0.2		0.02708	1.34667	0.98 - 1.851	0.98 - 1.851	0.03328	0.24108	-0.016 - 0.367	-0.012 - 0.372		0.00899	0.0974546	-0.002 - 0.211	-0.013 - 0.2		0.00603	1.19557	0.98 - 1.851	0.98 - 1.851	0.00858
igf1_f30770	Biological samples	0.0315308	-0.036 - 0.099	-0.034 - 0.101	-0.012 - 0.053	0.1803	0.0236563	-0.026 - 0.073	-0.03 - 0.07	-0.01 - 0.041	0.17556	1.10463	0.897 - 1.36	0.897 - 1.36	0.17389	0.194895	-0.036 - 0.099	-0.034 - 0.101	-0.012 - 0.053	0.04857	0.0711716	-0.026 - 0.073	-0.03 - 0.07	-0.01 - 0.041	0.0412	1.12627	0.897 - 1.36	0.897 - 1.36	0.04657
illness_injury_bereavement_stress_in_last_2_years_f6145	Psychosocial factors	0.157514	0.006 - 0.309	0.005 - 0.309		0.021	0.0832828	0.006 - 0.161	0.001 - 0.157		0.01757	1.21466	1.002 - 1.473	1.002 - 1.473	0.02403	0.33406	0.006 - 0.309	0.005 - 0.309		0.00754	0.108892	0.006 - 0.161	0.001 - 0.157		0.00437	1.19268	1.002 - 1.473	1.002 - 1.473	0.00644
immature_reticulocyte_fraction_f30280	Biological samples	0.0314283	-0.036 - 0.099	-0.035 - 0.101	-0.019 - 0.04	0.18141	0.023124	-0.026 - 0.072	-0.029 - 0.069	-0.015 - 0.031	0.17689	1.09591	0.904 - 1.329	0.904 - 1.329	0.17583	0.200591	-0.036 - 0.099	-0.035 - 0.101	-0.019 - 0.04	0.056	0.0698548	-0.026 - 0.072	-0.029 - 0.069	-0.015 - 0.031	0.04802	1.12005	0.904 - 1.329	0.904 - 1.329	0.05361
impedance_of_leg_left_f23108	Physical measures	0.0104331	-0.059 - 0.08	-0.057 - 0.083	-0.026 - 0.043	0.38482	0.00751085	-0.042 - 0.057	-0.046 - 0.054	-0.02 - 0.031	0.38408	1.02755	0.858 - 1.23	0.858 - 1.23	0.38371	0.171698	-0.059 - 0.08	-0.057 - 0.083	-0.026 - 0.043	0.03351	0.0675598	-0.042 - 0.057	-0.046 - 0.054	-0.02 - 0.031	0.03011	1.12535	0.858 - 1.23	0.858 - 1.23	0.0362
impedance_of_whole_body_f23106	Physical measures	0.015676	-0.057 - 0.089	-0.055 - 0.091	-0.015 - 0.05	0.33677	0.01094	-0.039 - 0.061	-0.043 - 0.058	-0.011 - 0.035	0.33518	1.03757	0.876 - 1.229	0.876 - 1.229	0.33439	0.208433	-0.057 - 0.089	-0.055 - 0.091	-0.015 - 0.05	0.02186	0.0811691	-0.039 - 0.061	-0.043 - 0.058	-0.011 - 0.035	0.01719	1.15332	0.876 - 1.229	0.876 - 1.229	0.02132
irritability_f1940	Psychosocial factors	0.152515	-0.014 - 0.319	-0.013 - 0.321		0.03653	0.084043	-0.004 - 0.172	-0.01 - 0.166		0.03006	1.23031	0.98 - 1.544	0.98 - 1.544	0.03679	0.261332	-0.014 - 0.319	-0.013 - 0.321		0.0225	0.0890415	-0.004 - 0.172	-0.01 - 0.166		0.01657	1.15615	0.98 - 1.544	0.98 - 1.544	0.02055
leg_fatfree_mass_right_f23113	Physical measures	0.0841519	0.007 - 0.162	0.01 - 0.165	0.01 - 0.079	0.01662	0.0537215	0.007 - 0.1	0.003 - 0.097	0.007 - 0.053	0.01206	1.17448	1.024 - 1.347	1.024 - 1.347	0.01088	0.232878	0.007 - 0.162	0.01 - 0.165	0.01 - 0.079	0.06979	0.0773599	0.007 - 0.1	0.003 - 0.097	0.007 - 0.053	0.05914	1.13102	1.024 - 1.347	1.024 - 1.347	0.06557
leisuresocial_activities_f6160	Psychosocial factors	0.0949167	-0.052 - 0.242	-0.056 - 0.238		0.10221	0.056267	-0.03 - 0.142	-0.034 - 0.138		0.1003	1.16034	0.91 - 1.48	0.91 - 1.48	0.11564	0.464863	-0.052 - 0.242	-0.056 - 0.238		0.08659	0.0964305	-0.03 - 0.142	-0.034 - 0.138		0.07134	1.13852	0.91 - 1.48	0.91 - 1.48	0.08074
length_of_time_at_current_address_f699	Sociodemographics	0.0363833	-0.033 - 0.106	-0.032 - 0.107	-0.023 - 0.044	0.15178	0.0269888	-0.023 - 0.077	-0.027 - 0.074	-0.019 - 0.034	0.14688	1.11672	0.909 - 1.372	0.909 - 1.372	0.14693	0.232292	-0.033 - 0.106	-0.032 - 0.107	-0.023 - 0.044	0.04899	0.0729522	-0.023 - 0.077	-0.027 - 0.074	-0.019 - 0.034	0.04095	1.11901	0.909 - 1.372	0.909 - 1.372	0.0463
loneliness_isolation_f2020	Psychosocial factors	0.394535	0.142 - 0.647	0.147 - 0.653		0.0011	0.148204	0.063 - 0.233	0.056 - 0.227		0.00033	1.31125	1.109 - 1.551	1.109 - 1.551	0.00078	0.225992	0.142 - 0.647	0.147 - 0.653		0.01535	0.0860775	0.063 - 0.233	0.056 - 0.227		0.01148	1.16149	1.109 - 1.551	1.109 - 1.551	0.01488
longstanding_illness_disability_or_infirmity_f2188	Health and medical history	0.223178	0.015 - 0.432	0.017 - 0.435		0.01798	0.0884117	0.01 - 0.167	0.005 - 0.162		0.01338	1.17153	1.012 - 1.356	1.012 - 1.356	0.01713	0.269065	0.015 - 0.432	0.017 - 0.435		0.00247	0.110181	0.01 - 0.167	0.005 - 0.162		0.00139	1.22939	1.012 - 1.356	1.012 - 1.356	0.00252
major_dietary_changes_in_the_last_5_years_f1538	Lifestyle and environment	0.171639	0.016 - 0.327	0.016 - 0.328		0.01519	0.090853	0.012 - 0.17	0.007 - 0.165		0.0118	1.2392	1.017 - 1.51	1.017 - 1.51	0.01681	0.217024	0.016 - 0.327	0.016 - 0.328		0.02661	0.0760238	0.012 - 0.17	0.007 - 0.165		0.02153	1.13252	1.017 - 1.51	1.017 - 1.51	0.02585
mean_time_to_correctly_identify_matches_f20023	Cognitive function	0.0353441	-0.024 - 0.095	-0.023 - 0.096	-0.016 - 0.037	0.12213	0.0268053	-0.017 - 0.071	-0.02 - 0.068	-0.013 - 0.029	0.11702	1.1248	0.928 - 1.364	0.928 - 1.364	0.11594	0.148561	-0.024 - 0.095	-0.023 - 0.096	-0.016 - 0.037	0.04716	0.0773602	-0.017 - 0.071	-0.02 - 0.068	-0.013 - 0.029	0.04016	1.19248	0.928 - 1.364	0.928 - 1.364	0.0469
medication_for_pain_relief_constipation_heartburn_f6154	Health and medical history	0.0547169	-0.093 - 0.202	-0.093 - 0.202		0.23329	0.032168	-0.053 - 0.118	-0.059 - 0.113		0.23016	1.08467	0.87 - 1.352	0.87 - 1.352	0.23499	0.884762	-0.093 - 0.202	-0.093 - 0.202		1e-05	0.208115	-0.053 - 0.118	-0.059 - 0.113		<1,00E-05	1.37386	0.87 - 1.352	0.87 - 1.352	0
milk_type_used_f1418	Lifestyle and environment	0.13859	0.006 - 0.271	0.006 - 0.272		0.02019	0.0953175	0.008 - 0.183	0.002 - 0.177		0.01614	1.43942	0.993 - 2.086	0.993 - 2.086	0.02711	0.441785	0.006 - 0.271	0.006 - 0.272		2e-05	0.149501	0.008 - 0.183	0.002 - 0.177		<1,00E-05	1.29194	0.993 - 2.086	0.993 - 2.086	2e-05
miserableness_f1930	Psychosocial factors	0.197832	0.016 - 0.38	0.016 - 0.381		0.01659	0.0812542	0.009 - 0.153	0.005 - 0.149		0.01337	1.15994	1.01 - 1.332	1.01 - 1.332	0.01754	0.134609	0.016 - 0.38	0.016 - 0.381		0.03393	0.0769017	0.009 - 0.153	0.005 - 0.149		0.03098	1.21859	1.01 - 1.332	1.01 - 1.332	0.04202
mood_swings_f1920	Psychosocial factors	0.162094	-0.009 - 0.333	-0.009 - 0.334		0.03167	0.07329	-0.001 - 0.148	-0.006 - 0.144		0.02737	1.15444	0.99 - 1.346	0.99 - 1.346	0.03339	0.288974	-0.009 - 0.333	-0.009 - 0.334		0.10241	0.0871649	-0.001 - 0.148	-0.006 - 0.144		0.08808	1.14261	0.99 - 1.346	0.99 - 1.346	0.09664
mouthteeth_dental_problems_f6149	Health and medical history	0.178392	0.031 - 0.325	0.032 - 0.326		0.00865	0.104753	0.023 - 0.187	0.017 - 0.182		0.00607	1.34006	1.045 - 1.718	1.045 - 1.718	0.01053	0.306563	0.031 - 0.325	0.032 - 0.326		0.03445	0.110442	0.023 - 0.187	0.017 - 0.182		0.02425	1.20866	1.045 - 1.718	1.045 - 1.718	0.03023
nap_during_day_f1190	Lifestyle and environment	0.0864291	-0.062 - 0.234	-0.062 - 0.235		0.12609	0.0498344	-0.034 - 0.133	-0.039 - 0.128		0.12078	1.1334	0.912 - 1.408	0.912 - 1.408	0.12891	0.185198	-0.062 - 0.234	-0.062 - 0.235		0.00816	0.110637	-0.034 - 0.133	-0.039 - 0.128		0.0079	1.37894	0.912 - 1.408	0.912 - 1.408	0.02133
natural_environment_percentage_buffer_1000m_f24506	Local Environment	-0.00421902	-0.069 - 0.061	-0.068 - 0.062	-0.024 - 0.037	0.55067	-0.00328135	-0.054 - 0.047	-0.057 - 0.044	-0.021 - 0.029	0.44945	0.98545	0.786 - 1.236	0.786 - 1.236	0.55046	-0.0186906	-0.069 - 0.061	-0.068 - 0.062	-0.024 - 0.037	0.59775	-0.0125579	-0.054 - 0.047	-0.057 - 0.044	-0.021 - 0.029	0.40281	0.963138	0.786 - 1.236	0.786 - 1.236	0.59782
nervous_feelings_f1970	Mental health	0.137152	-0.048 - 0.323	-0.046 - 0.326		0.07368	0.072112	-0.021 - 0.165	-0.029 - 0.158		0.06494	1.17934	0.945 - 1.471	0.945 - 1.471	0.07184	0.583096	-0.048 - 0.323	-0.046 - 0.326		0.02246	0.250931	-0.021 - 0.165	-0.029 - 0.158		0.00646	1.7873	0.945 - 1.471	0.945 - 1.471	0.01416
neutrophill_count_f30140	Biological samples	0.0500981	-0.013 - 0.113	-0.011 - 0.114	-0.028 - 0.028	0.05873	0.0369982	-0.008 - 0.082	-0.011 - 0.079	-0.023 - 0.022	0.05344	1.16481	0.967 - 1.402	0.967 - 1.402	0.05362	0.264591	-0.013 - 0.113	-0.011 - 0.114	-0.028 - 0.028	0.00695	0.122284	-0.008 - 0.082	-0.011 - 0.079	-0.023 - 0.022	0.00378	1.29427	0.967 - 1.402	0.967 - 1.402	0.00601
nitrogen_dioxide_air_pollution_2007_f24018	Local Environment	-0.00446258	-0.065 - 0.056	-0.064 - 0.057	-0.014 - 0.04	0.55766	-0.00348894	-0.051 - 0.044	-0.054 - 0.041	-0.012 - 0.032	0.4425	0.98426	0.794 - 1.221	0.794 - 1.221	0.5574	0.186883	-0.065 - 0.056	-0.064 - 0.057	-0.014 - 0.04	0.01015	0.0937514	-0.051 - 0.044	-0.054 - 0.041	-0.012 - 0.032	0.00767	1.23172	0.794 - 1.221	0.794 - 1.221	0.01167
number_of_daysweek_of_vigorous_physical_activity_10_minutes_f904	Lifestyle and environment	-0.0129115	-0.155 - 0.129	-0.155 - 0.129		0.57091	-0.00882465	-0.106 - 0.088	-0.113 - 0.082		0.42938	0.972877	0.72 - 1.315	0.72 - 1.315	0.57097	-0.0346358	-0.155 - 0.129	-0.155 - 0.129		0.61711	-0.0163262	-0.106 - 0.088	-0.113 - 0.082		0.38403	0.970042	0.72 - 1.315	0.72 - 1.315	0.61666
number_of_operations_selfreported_f136	Operations	-0.0279904	-0.091 - 0.035	-0.09 - 0.037	-0.042 - 0.013	0.80742	-0.0205564	-0.068 - 0.027	-0.071 - 0.024	-0.033 - 0.01	0.19663	0.928162	0.781 - 1.104	0.781 - 1.104	0.80075	0.292611	-0.091 - 0.035	-0.09 - 0.037	-0.042 - 0.013	0.00028	0.128031	-0.068 - 0.027	-0.071 - 0.024	-0.033 - 0.01	0.00014	1.29472	0.781 - 1.104	0.781 - 1.104	0.00051
number_of_selfreported_noncancer_illnesses_f135	Medical conditions	0.0585545	-0.004 - 0.121	-0.002 - 0.123	0.018 - 0.075	0.03228	0.0366239	-0.001 - 0.074	-0.003 - 0.072	0.012 - 0.049	0.02802	1.10838	0.997 - 1.232	0.997 - 1.232	0.02789	-0.0654976	-0.004 - 0.121	-0.002 - 0.123	0.018 - 0.075	0.68003	-0.0394298	-0.001 - 0.074	-0.003 - 0.072	0.012 - 0.049	0.32442	0.909859	0.997 - 1.232	0.997 - 1.232	0.67669
number_of_treatmentsmedications_taken_f137	Medications	0.038125	-0.025 - 0.101	-0.024 - 0.103	0.013 - 0.07	0.11901	0.0246734	-0.015 - 0.065	-0.018 - 0.062	0.009 - 0.047	0.11386	1.07519	0.956 - 1.209	0.956 - 1.209	0.11319	0.0992084	-0.025 - 0.101	-0.024 - 0.103	0.013 - 0.07	0.08037	0.0636853	-0.015 - 0.065	-0.018 - 0.062	0.009 - 0.047	0.07838	1.21634	0.956 - 1.209	0.956 - 1.209	0.09758
other_eye_problems_f2227	Health and medical history	0.114178	-0.093 - 0.321	-0.089 - 0.327		0.14011	0.0662378	-0.049 - 0.181	-0.061 - 0.17		0.1294	1.18731	0.875 - 1.611	0.875 - 1.611	0.13531	0.062163	-0.093 - 0.321	-0.089 - 0.327		0.28864	0.0270477	-0.049 - 0.181	-0.061 - 0.17		0.28537	1.05029	0.875 - 1.611	0.875 - 1.611	0.28757
other_serious_medical_conditiondisability_diagnosed_by_doctor_f2473	Health and medical history	0.562058	0.336 - 0.788	0.34 - 0.794		<1,00E-05	0.22425	0.148 - 0.301	0.142 - 0.295		<1,00E-05	1.59519	1.329 - 1.915	1.329 - 1.915	<1,00E-05	0.0984803	0.336 - 0.788	0.34 - 0.794		0.24846	0.0332557	0.148 - 0.301	0.142 - 0.295		0.24362	1.05287	1.329 - 1.915	1.329 - 1.915	0.24675
overall_health_rating_f2178	Health and medical history	0.58131	-0.213 - 1.376	-0.182 - 1.416		0.07579	0.133104	-0.031 - 0.297	-0.053 - 0.278		0.05617	1.20865	0.942 - 1.551	0.942 - 1.551	0.06839	0.103367	-0.213 - 1.376	-0.182 - 1.416		0.08025	0.0611779	-0.031 - 0.297	-0.053 - 0.278		0.07494	1.17632	0.942 - 1.551	0.942 - 1.551	0.08499
pain_types_experienced_in_last_month_f6159	Health and medical history	0.0562419	-0.099 - 0.211	-0.102 - 0.209		0.23814	0.0296	-0.051 - 0.11	-0.055 - 0.106		0.23642	1.06665	0.89 - 1.278	0.89 - 1.278	0.2418	0.28593	-0.099 - 0.211	-0.102 - 0.209		0.00517	0.130971	-0.051 - 0.11	-0.055 - 0.106		0.00248	1.31868	0.89 - 1.278	0.89 - 1.278	0.00422
particulate_matter_air_pollution_pm10_2007_f24019	Local Environment	0.00598277	-0.057 - 0.069	-0.056 - 0.071	-0.011 - 0.043	0.42665	0.00452899	-0.043 - 0.052	-0.047 - 0.049	-0.009 - 0.034	0.42639	1.01899	0.836 - 1.243	0.836 - 1.243	0.42628	0.106936	-0.057 - 0.069	-0.056 - 0.071	-0.011 - 0.043	0.20259	0.0479562	-0.043 - 0.052	-0.047 - 0.049	-0.009 - 0.034	0.19464	1.09523	0.836 - 1.243	0.836 - 1.243	0.19895
peak_expiratory_flow_pef_f3064	Physical measures	0.0388232	-0.03 - 0.108	-0.029 - 0.11	-0.054 - 0.005	0.13535	0.0287338	-0.021 - 0.079	-0.025 - 0.075	-0.045 - 0.004	0.12971	1.12431	0.918 - 1.377	0.918 - 1.377	0.12857	0.159312	-0.03 - 0.108	-0.029 - 0.11	-0.054 - 0.005	0.01333	0.093317	-0.021 - 0.079	-0.025 - 0.075	-0.045 - 0.004	0.01146	1.29077	0.918 - 1.377	0.918 - 1.377	0.02016
physical_violence_by_partner_or_expartner_as_an_adult_f20523	Mental health	0.038642	-0.227 - 0.304	-0.223 - 0.31		0.38782	0.0152764	-0.089 - 0.119	-0.097 - 0.111		0.38672	1.02592	0.861 - 1.222	0.861 - 1.222	0.3874	0.0878462	-0.227 - 0.304	-0.223 - 0.31		0.1099	0.0537802	-0.089 - 0.119	-0.097 - 0.111		0.10588	1.16101	0.861 - 1.222	0.861 - 1.222	0.11775
physically_abused_by_family_as_a_child_f20488	Mental health	0.177643	-0.043 - 0.398	-0.04 - 0.402		0.05739	0.074134	-0.014 - 0.162	-0.02 - 0.156		0.04901	1.14578	0.97 - 1.354	0.97 - 1.354	0.05501	0.162634	-0.043 - 0.398	-0.04 - 0.402		0.03879	0.0878615	-0.014 - 0.162	-0.02 - 0.156		0.03122	1.23625	0.97 - 1.354	0.97 - 1.354	0.03755
plays_computer_games_f2237	Lifestyle and environment	0.0173155	-0.151 - 0.185	-0.148 - 0.189		0.42	0.0108685	-0.094 - 0.116	-0.103 - 0.107		0.41948	1.03007	0.773 - 1.372	0.773 - 1.372	0.41977	0.0584724	-0.151 - 0.185	-0.148 - 0.189		0.36209	0.0310175	-0.094 - 0.116	-0.103 - 0.107		0.35909	1.07073	0.773 - 1.372	0.773 - 1.372	0.36026
pork_intake_f1389	Lifestyle and environment	0.0795629	-0.093 - 0.253	-0.09 - 0.256		0.18364	0.0536097	-0.059 - 0.166	-0.071 - 0.155		0.17555	1.19667	0.814 - 1.76	0.814 - 1.76	0.1808	0.5488	-0.093 - 0.253	-0.09 - 0.256		0.06927	0.133926	-0.059 - 0.166	-0.071 - 0.155		0.05008	1.2153	0.814 - 1.76	0.814 - 1.76	0.06155
poultry_intake_f1359	Lifestyle and environment	0.144996	-0.141 - 0.431	-0.13 - 0.445		0.15989	0.0859853	-0.073 - 0.245	-0.098 - 0.221		0.14425	1.26787	0.81 - 1.986	0.81 - 1.986	0.14986	0.0535332	-0.141 - 0.431	-0.13 - 0.445		0.23849	0.0326334	-0.073 - 0.245	-0.098 - 0.221		0.23501	1.09121	0.81 - 1.986	0.81 - 1.986	0.23945
pulse_rate_automated_reading_f102	Biological samples	0.0383889	-0.027 - 0.104	-0.026 - 0.106	-0.016 - 0.043	0.12657	0.0280349	-0.019 - 0.075	-0.022 - 0.072	-0.012 - 0.033	0.12126	1.116	0.929 - 1.341	0.929 - 1.341	0.12067	0.0852203	-0.027 - 0.104	-0.026 - 0.106	-0.016 - 0.043	0.12057	0.0563639	-0.019 - 0.075	-0.022 - 0.072	-0.012 - 0.033	0.11386	1.1997	0.929 - 1.341	0.929 - 1.341	0.12324
recent_changes_in_speedamount_of_moving_or_speaking_f20518	Mental health	0.337125	-0.227 - 0.901	-0.212 - 0.92		0.12069	0.07381	-0.043 - 0.191	-0.053 - 0.181		0.10801	1.10436	0.938 - 1.3	0.938 - 1.3	0.116	0.156396	-0.227 - 0.901	-0.212 - 0.92		0.02172	0.0826902	-0.043 - 0.191	-0.053 - 0.181		0.01824	1.2128	0.938 - 1.3	0.938 - 1.3	0.02478
recent_easy_annoyance_or_irritability_f20505	Mental health	0.239213	0.039 - 0.439	0.041 - 0.442		0.00949	0.0967202	0.021 - 0.173	0.016 - 0.168		0.00642	1.19385	1.031 - 1.383	1.031 - 1.383	0.00906	0.0987949	0.039 - 0.439	0.041 - 0.442		0.09288	0.0585602	0.021 - 0.173	0.016 - 0.168		0.09095	1.16794	1.031 - 1.383	1.031 - 1.383	0.10664
recent_feelings_of_depression_f20510	Mental health	0.191952	-0.038 - 0.422	-0.035 - 0.426		0.05125	0.0701251	-0.01 - 0.151	-0.015 - 0.146		0.04377	1.12421	0.978 - 1.292	0.978 - 1.292	0.04921	0.0528386	-0.038 - 0.422	-0.035 - 0.426		0.24096	0.0310724	-0.01 - 0.151	-0.015 - 0.146		0.23798	1.08158	0.978 - 1.292	0.978 - 1.292	0.24256
recent_feelings_of_foreboding_f20512	Mental health	0.338759	0.069 - 0.608	0.074 - 0.614		0.0069	0.110316	0.029 - 0.192	0.024 - 0.186		0.00392	1.19558	1.041 - 1.374	1.041 - 1.374	0.00586	0.136376	0.069 - 0.608	0.074 - 0.614		0.0218	0.093851	0.029 - 0.192	0.024 - 0.186		0.0176	1.43056	1.041 - 1.374	1.041 - 1.374	0.02885
recent_feelings_of_inadequacy_f20507	Mental health	0.194657	-0.053 - 0.442	-0.049 - 0.447		0.06157	0.0678581	-0.015 - 0.15	-0.02 - 0.145		0.05344	1.11629	0.972 - 1.282	0.972 - 1.282	0.05913	0.182064	-0.053 - 0.442	-0.049 - 0.447		0.00754	0.106815	-0.015 - 0.15	-0.02 - 0.145		0.00518	1.34851	0.972 - 1.282	0.972 - 1.282	0.00931
recent_feelings_of_tiredness_or_low_energy_f20519	Mental health	0.173144	-0.011 - 0.357	-0.013 - 0.356		0.03242	0.068121	-0.002 - 0.139	-0.006 - 0.135		0.02906	1.12651	0.99 - 1.282	0.99 - 1.282	0.03508	0.0604471	-0.011 - 0.357	-0.013 - 0.356		0.22163	0.0318055	-0.002 - 0.139	-0.006 - 0.135		0.21972	1.07195	0.99 - 1.282	0.99 - 1.282	0.22574
recent_feelings_or_nervousness_or_anxiety_f20506	Mental health	0.206876	0.004 - 0.41	0.006 - 0.412		0.02273	0.0805747	0.005 - 0.156	0.001 - 0.152		0.01797	1.15204	1.004 - 1.322	1.004 - 1.322	0.02217	0.101675	0.004 - 0.41	0.006 - 0.412		0.21631	0.0546721	0.005 - 0.156	0.001 - 0.152		0.20746	1.13413	1.004 - 1.322	1.004 - 1.322	0.21178
recent_poor_appetite_or_overeating_f20511	Mental health	0.26314	0.007 - 0.519	0.012 - 0.524		0.02184	0.0896273	0.008 - 0.172	0.002 - 0.166		0.01598	1.15731	1.007 - 1.33	1.007 - 1.33	0.0199	-0.00154504	0.007 - 0.519	0.012 - 0.524		0.50703	-0.000942378	0.008 - 0.172	0.002 - 0.166		0.49298	0.99759	1.007 - 1.33	1.007 - 1.33	0.50702
recent_restlessness_f20516	Mental health	0.234362	-0.075 - 0.544	-0.068 - 0.552		0.0687	0.0778234	-0.019 - 0.175	-0.027 - 0.168		0.05806	1.13188	0.965 - 1.328	0.965 - 1.328	0.06448	0.135557	-0.075 - 0.544	-0.068 - 0.552		0.03067	0.0866268	-0.019 - 0.175	-0.027 - 0.168		0.02539	1.31578	0.965 - 1.328	0.965 - 1.328	0.03444
recent_thoughts_of_suicide_or_selfharm_f20513	Mental health	0.449701	-0.219 - 1.118	-0.197 - 1.145		0.09371	0.0934853	-0.036 - 0.223	-0.048 - 0.211		0.07847	1.13381	0.945 - 1.36	0.945 - 1.36	0.08787	0.0640492	-0.219 - 1.118	-0.197 - 1.145		0.05222	0.0461949	-0.036 - 0.223	-0.048 - 0.211		0.04632	1.19863	0.945 - 1.36	0.945 - 1.36	0.04754
recent_trouble_concentrating_on_things_f20508	Mental health	0.240855	-0.034 - 0.516	-0.03 - 0.522		0.04321	0.0755435	-0.006 - 0.158	-0.012 - 0.153		0.03545	1.12368	0.986 - 1.281	0.986 - 1.281	0.0406	0.0211581	-0.034 - 0.516	-0.03 - 0.522		0.22412	0.0157995	-0.006 - 0.158	-0.012 - 0.153		0.2211	1.06653	0.986 - 1.281	0.986 - 1.281	0.21993
recent_trouble_relaxing_f20515	Mental health	0.225035	0.02 - 0.43	0.022 - 0.433		0.01577	0.0857138	0.011 - 0.16	0.007 - 0.156		0.01183	1.16069	1.014 - 1.329	1.014 - 1.329	0.01529	0.0169306	0.02 - 0.43	0.022 - 0.433		0.28132	0.0118581	0.011 - 0.16	0.007 - 0.156		0.27927	1.04121	1.014 - 1.329	1.014 - 1.329	0.27854
recent_worrying_too_much_about_different_things_f20520	Mental health	0.268108	0.08 - 0.456	0.082 - 0.458		0.00256	0.109793	0.038 - 0.182	0.033 - 0.178		0.00145	1.2284	1.063 - 1.419	1.063 - 1.419	0.00261	0.0401139	0.08 - 0.456	0.082 - 0.458		0.11194	0.0267111	0.038 - 0.182	0.033 - 0.178		0.10657	1.08689	1.063 - 1.419	1.063 - 1.419	0.1059
repeated_disturbing_thoughts_of_stressful_experience_in_past_month_f20497	Mental health	0.220265	0 - 0.44	0.002 - 0.443		0.02493	0.0771274	0.004 - 0.151	-0.001 - 0.147		0.01999	1.13467	1.001 - 1.286	1.001 - 1.286	0.02418	0.0386905	0 - 0.44	0.002 - 0.443		0.11664	0.0291516	0.004 - 0.151	-0.001 - 0.147		0.11139	1.1341	1.001 - 1.286	1.001 - 1.286	0.11116
risk_taking_f2040	Psychosocial factors	0.144359	-0.03 - 0.318	-0.028 - 0.321		0.05209	0.0752493	-0.012 - 0.162	-0.018 - 0.156		0.04489	1.1865	0.966 - 1.458	0.966 - 1.458	0.05177	0.0411366	-0.03 - 0.318	-0.028 - 0.321		0.05416	0.0311874	-0.012 - 0.162	-0.018 - 0.156		0.0498	1.14804	0.966 - 1.458	0.966 - 1.458	0.05006
seen_a_psychiatrist_for_nerves_anxiety_tension_or_depression_f2100	Psychosocial factors	0.894153	0.494 - 1.294	0.503 - 1.305		1e-05	0.210056	0.13 - 0.29	0.125 - 0.285		<1,00E-05	1.37846	1.203 - 1.58	1.203 - 1.58	<1,00E-05	0.017693	0.494 - 1.294	0.503 - 1.305		0.26745	0.0129297	0.13 - 0.29	0.125 - 0.285		0.26503	1.05045	1.203 - 1.58	1.203 - 1.58	0.26368
seen_doctor_gp_for_nerves_anxiety_tension_or_depression_f2090	Psychosocial factors	0.450113	0.239 - 0.661	0.241 - 0.664		1e-05	0.152201	0.087 - 0.217	0.084 - 0.214		<1,00E-05	1.29863	1.149 - 1.468	1.149 - 1.468	1e-05	0.0457553	0.239 - 0.661	0.241 - 0.664		0.11899	0.0318835	0.087 - 0.217	0.084 - 0.214		0.11242	1.11753	1.149 - 1.468	1.149 - 1.468	0.11089
sensitivity_hurt_feelings_f1950	Psychosocial factors	0.138002	-0.006 - 0.282	-0.009 - 0.281		0.03055	0.0788366	-0.002 - 0.159	-0.006 - 0.155		0.02771	1.22532	0.978 - 1.535	0.978 - 1.535	0.03845	-0.000297681	-0.006 - 0.282	-0.009 - 0.281		0.50431	-0.000232028	-0.002 - 0.159	-0.006 - 0.155		0.49569	0.998949	0.978 - 1.535	0.978 - 1.535	0.50431
sexual_interference_by_partner_or_expartner_without_consent_as_an_adult_f20524	Mental health	0.278205	-0.168 - 0.725	-0.155 - 0.741		0.111	0.0840965	-0.043 - 0.211	-0.056 - 0.199		0.09685	1.13705	0.93 - 1.39	0.93 - 1.39	0.1053	0.00206798	-0.168 - 0.725	-0.155 - 0.741		0.47139	0.0015436	-0.043 - 0.211	-0.056 - 0.199		0.47136	1.00612	0.93 - 1.39	0.93 - 1.39	0.47133
sexually_molested_as_a_child_f20490	Mental health	0.311701	-0.019 - 0.642	-0.01 - 0.653		0.03228	0.112176	0.003 - 0.222	-0.008 - 0.212		0.02235	1.21248	0.995 - 1.478	0.995 - 1.478	0.02816	0.0648803	-0.019 - 0.642	-0.01 - 0.653		0.04431	0.0436471	0.003 - 0.222	-0.008 - 0.212		0.03837	1.15389	0.995 - 1.478	0.995 - 1.478	0.0379
sleeplessness_insomnia_f1200	Lifestyle and environment	0.182955	0.032 - 0.334	0.024 - 0.328		0.00891	0.10928	0.019 - 0.199	0.015 - 0.195		0.00864	1.37244	1.007 - 1.87	1.007 - 1.87	0.02246	0.0464065	0.032 - 0.334	0.024 - 0.328		0.05533	0.0344839	0.019 - 0.199	0.015 - 0.195		0.05021	1.15503	1.007 - 1.87	1.007 - 1.87	0.04951
snoring_f1210	Lifestyle and environment	-0.0152482	-0.163 - 0.133	-0.163 - 0.134		0.57997	-0.0102309	-0.11 - 0.09	-0.118 - 0.083		0.4204	0.969845	0.721 - 1.305	0.721 - 1.305	0.58002	0.0156301	-0.163 - 0.133	-0.163 - 0.134		0.31551	0.0109322	-0.11 - 0.09	-0.118 - 0.083		0.31392	1.03774	0.721 - 1.305	0.721 - 1.305	0.31343
someone_to_take_to_doctor_when_needed_as_a_child_f20491	Mental health	0.583147	0.013 - 1.153	0.049 - 1.2		0.02244	0.25098	0.053 - 0.449	0.006 - 0.408		0.00645	1.78768	1.064 - 3.004	1.064 - 3.004	0.01415	0.0333915	0.013 - 1.153	0.049 - 1.2		0.16659	0.0250215	0.053 - 0.449	0.006 - 0.408		0.16154	1.11089	1.064 - 3.004	1.064 - 3.004	0.15987
suffer_from_nerves_f2010	Psychosocial factors	0.270813	0.06 - 0.482	0.063 - 0.486		0.00594	0.124972	0.035 - 0.214	0.028 - 0.208		0.0031	1.30219	1.065 - 1.593	1.065 - 1.593	0.00509	0.0326716	0.06 - 0.482	0.063 - 0.486		0.17199	0.0240372	0.035 - 0.214	0.028 - 0.208		0.16727	1.10005	1.065 - 1.593	1.065 - 1.593	0.16621
taking_other_prescription_medications_f2492	Health and medical history	0.19001	0.032 - 0.348	0.032 - 0.348		0.00916	0.0952782	0.02 - 0.171	0.015 - 0.167		0.00682	1.23626	1.032 - 1.481	1.032 - 1.481	0.01061	0.010793	0.032 - 0.348	0.032 - 0.348		0.38094	0.00776798	0.02 - 0.171	0.015 - 0.167		0.38014	1.02851	1.032 - 1.481	1.032 - 1.481	0.37975
tea_intake_f1488	Lifestyle and environment	-0.0308703	-0.09 - 0.028	-0.089 - 0.03	-0.027 - 0.032	0.84615	-0.0245425	-0.073 - 0.024	-0.076 - 0.02	-0.023 - 0.026	0.15847	0.893072	0.712 - 1.12	0.712 - 1.12	0.83647	0.0149052	-0.09 - 0.028	-0.089 - 0.03	-0.027 - 0.032	0.34426	0.0104055	-0.073 - 0.024	-0.076 - 0.02	-0.023 - 0.026	0.34281	1.0357	0.712 - 1.12	0.712 - 1.12	0.34209
tense_highly_strung_f1990	Psychosocial factors	-0.0303955	-0.258 - 0.198	-0.255 - 0.202		0.60309	-0.0143148	-0.123 - 0.094	-0.132 - 0.085		0.39781	0.973655	0.796 - 1.19	0.796 - 1.19	0.60273	0.0827748	-0.258 - 0.198	-0.255 - 0.202		0.01804	0.052875	-0.123 - 0.094	-0.132 - 0.085		0.01328	1.17148	0.796 - 1.19	0.796 - 1.19	0.01202
time_spent_using_computer_f1080	Lifestyle and environment	-0.00543006	-0.063 - 0.052	-0.062 - 0.054	-0.025 - 0.021	0.57298	-0.0039489	-0.046 - 0.038	-0.049 - 0.036	-0.02 - 0.016	0.42726	0.98573	0.845 - 1.15	0.845 - 1.15	0.57261	0.0392523	-0.063 - 0.052	-0.062 - 0.054	-0.025 - 0.021	0.13368	0.0290775	-0.046 - 0.038	-0.049 - 0.036	-0.02 - 0.016	0.12846	1.12635	0.845 - 1.15	0.845 - 1.15	0.12865
townsend_deprivation_index_at_recruitment_f189	Population characteristics	0.0320623	-0.032 - 0.096	-0.031 - 0.098	-0.002 - 0.056	0.16452	0.0219031	-0.021 - 0.065	-0.024 - 0.063	-0.002 - 0.039	0.16036	1.07426	0.933 - 1.237	0.933 - 1.237	0.16043	0.0343224	-0.032 - 0.096	-0.031 - 0.098	-0.002 - 0.056	0.12896	0.026043	-0.021 - 0.065	-0.024 - 0.063	-0.002 - 0.039	0.12395	1.12103	0.933 - 1.237	0.933 - 1.237	0.12283
triglycerides_f30870	Biological samples	0.0214648	-0.04 - 0.083	-0.039 - 0.085	-0.013 - 0.042	0.24857	0.0154141	-0.028 - 0.059	-0.031 - 0.057	-0.01 - 0.031	0.24569	1.05784	0.902 - 1.241	0.902 - 1.241	0.24461	-0.00394578	-0.04 - 0.083	-0.039 - 0.085	-0.013 - 0.042	0.54742	-0.00306818	-0.028 - 0.059	-0.031 - 0.057	-0.01 - 0.031	0.45269	0.986393	0.902 - 1.241	0.902 - 1.241	0.54723
trouble_falling_or_staying_asleep_or_sleeping_too_much_f20517	Mental health	0.291961	0.126 - 0.458	0.125 - 0.458		0.00029	0.127761	0.059 - 0.197	0.055 - 0.193		0.00014	1.29394	1.109 - 1.509	1.109 - 1.509	0.00052	0.0491153	0.126 - 0.458	0.125 - 0.458		0.06224	0.0362862	0.059 - 0.197	0.055 - 0.193		0.0569	1.16133	1.109 - 1.509	1.109 - 1.509	0.05704
trunk_fat_percentage_f23127	Physical measures	0.051191	-0.02 - 0.123	-0.019 - 0.125	-0.026 - 0.044	0.08047	0.0351153	-0.013 - 0.083	-0.016 - 0.08	-0.02 - 0.031	0.07445	1.1259	0.959 - 1.322	0.959 - 1.322	0.07419	-0.00408879	-0.02 - 0.123	-0.019 - 0.125	-0.026 - 0.044	0.55287	-0.00319579	-0.013 - 0.083	-0.016 - 0.08	-0.02 - 0.031	0.44726	0.985578	0.959 - 1.322	0.959 - 1.322	0.55266
type_of_accommodation_lived_in_f670	Sociodemographics	0.098595	-0.155 - 0.353	-0.149 - 0.361		0.22345	0.0530675	-0.079 - 0.185	-0.094 - 0.17		0.21496	1.12985	0.83 - 1.538	0.83 - 1.538	0.21907	-0.0124944	-0.155 - 0.353	-0.149 - 0.361		0.5687	-0.0085435	-0.079 - 0.185	-0.094 - 0.17		0.43157	0.973693	0.83 - 1.538	0.83 - 1.538	0.56876
urate_f30880	Biological samples	0.03104	-0.037 - 0.099	-0.035 - 0.101	-0.001 - 0.06	0.18437	0.0225294	-0.026 - 0.071	-0.029 - 0.067	-0.001 - 0.044	0.17946	1.08953	0.909 - 1.306	0.909 - 1.306	0.17713	-0.0287345	-0.037 - 0.099	-0.035 - 0.101	-0.001 - 0.06	0.81374	-0.0211073	-0.026 - 0.071	-0.029 - 0.067	-0.001 - 0.044	0.19044	0.926338	0.909 - 1.306	0.909 - 1.306	0.80684
use_of_sunuv_protection_f2267	Lifestyle and environment	-0.061826	-0.336 - 0.213	-0.328 - 0.224		0.67047	-0.0371699	-0.207 - 0.132	-0.231 - 0.109		0.33355	0.914742	0.611 - 1.369	0.611 - 1.369	0.66747	0.058221	-0.336 - 0.213	-0.328 - 0.224		0.03305	0.0364123	-0.207 - 0.132	-0.231 - 0.109		0.02874	1.10767	0.611 - 1.369	0.611 - 1.369	0.02861
variation_in_diet_f1548	Lifestyle and environment	0.0955153	-0.043 - 0.234	-0.048 - 0.231		0.08881	0.0613227	-0.027 - 0.15	-0.031 - 0.146		0.08683	1.20671	0.899 - 1.62	0.899 - 1.62	0.10572	0.0392972	-0.043 - 0.234	-0.048 - 0.231		0.1119	0.0254184	-0.027 - 0.15	-0.031 - 0.146		0.10666	1.07755	0.899 - 1.62	0.899 - 1.62	0.10601
vascularheart_problems_diagnosed_by_doctor_f6150	Health and medical history	-0.00108308	-0.173 - 0.171	-0.171 - 0.174		0.50492	-0.000660528	-0.106 - 0.104	-0.115 - 0.096		0.49508	0.99831	0.763 - 1.306	0.763 - 1.306	0.50492	0.0067645	-0.173 - 0.171	-0.171 - 0.174		0.41718	0.00511833	-0.106 - 0.104	-0.115 - 0.096		0.41685	1.02148	0.763 - 1.306	0.763 - 1.306	0.41671
victim_of_physically_violent_crime_f20529	Mental health	0.0640155	-0.155 - 0.283	-0.152 - 0.287		0.28299	0.0278508	-0.066 - 0.121	-0.072 - 0.115		0.27955	1.05186	0.886 - 1.249	0.886 - 1.249	0.28187	0.0392369	-0.155 - 0.283	-0.152 - 0.287		0.13273	0.0290283	-0.066 - 0.121	-0.072 - 0.115		0.12705	1.12558	0.886 - 1.249	0.886 - 1.249	0.12594
victim_of_sexual_assault_f20531	Mental health	0.102399	-0.182 - 0.387	-0.177 - 0.393		0.24001	0.0345639	-0.059 - 0.128	-0.066 - 0.122		0.23487	1.05505	0.91 - 1.223	0.91 - 1.223	0.2382	0.0396869	-0.182 - 0.387	-0.177 - 0.393		0.11866	0.0289611	-0.059 - 0.128	-0.066 - 0.122		0.11324	1.12002	0.91 - 1.223	0.91 - 1.223	0.11271
vitamin_and_mineral_supplements_f6155	Health and medical history	0.129138	-0.013 - 0.271	-0.013 - 0.272		0.03746	0.0826553	-0.005 - 0.17	-0.011 - 0.164		0.03177	1.29808	0.967 - 1.743	0.967 - 1.743	0.0413	-0.0293947	-0.013 - 0.271	-0.013 - 0.272		0.83438	-0.0233487	-0.005 - 0.17	-0.011 - 0.164		0.17001	0.898056	0.967 - 1.743	0.967 - 1.743	0.82529
vitamin_d_f30890	Biological samples	-0.0383733	-0.112 - 0.035	-0.111 - 0.037	-0.047 - 0.025	0.8462	-0.0277559	-0.082 - 0.027	-0.086 - 0.023	-0.038 - 0.018	0.15891	0.908831	0.752 - 1.098	0.752 - 1.098	0.8389	-0.00566862	-0.112 - 0.035	-0.111 - 0.037	-0.047 - 0.025	0.57617	-0.00412241	-0.082 - 0.027	-0.086 - 0.023	-0.038 - 0.018	0.42409	0.985112	0.752 - 1.098	0.752 - 1.098	0.57577
waist_circumference_f48	Physical measures	0.0594865	-0.015 - 0.134	-0.012 - 0.136	-0.002 - 0.06	0.05779	0.037529	-0.008 - 0.083	-0.011 - 0.08	-0.001 - 0.039	0.05159	1.11318	0.979 - 1.266	0.979 - 1.266	0.05082	0.032689	-0.015 - 0.134	-0.012 - 0.136	-0.002 - 0.06	0.15971	0.0223254	-0.008 - 0.083	-0.011 - 0.08	-0.001 - 0.039	0.15547	1.07575	0.979 - 1.266	0.979 - 1.266	0.15556
weight_change_compared_with_1_year_ago_f2306	Health and medical history	0.0969544	-0.048 - 0.241	-0.048 - 0.241		0.09429	0.0574505	-0.026 - 0.141	-0.031 - 0.136		0.08901	1.16415	0.924 - 1.467	0.924 - 1.467	0.09886	0.0209527	-0.048 - 0.241	-0.048 - 0.241		0.25374	0.0150455	-0.026 - 0.141	-0.031 - 0.136		0.25096	1.05637	0.924 - 1.467	0.924 - 1.467	0.24991
weight_f21002	Physical measures	0.0579437	-0.011 - 0.127	-0.009 - 0.129	-0.007 - 0.051	0.05034	0.038455	-0.006 - 0.083	-0.009 - 0.08	-0.005 - 0.035	0.04446	1.12909	0.983 - 1.297	0.983 - 1.297	0.04342	0.0526647	-0.011 - 0.127	-0.009 - 0.129	-0.007 - 0.051	0.07461	0.0361006	-0.006 - 0.083	-0.009 - 0.08	-0.005 - 0.035	0.06861	1.12966	0.983 - 1.297	0.983 - 1.297	0.0684
wheeze_or_whistling_in_the_chest_in_last_year_f2316	Health and medical history	0.288282	0.07 - 0.507	0.074 - 0.512		0.00488	0.131923	0.041 - 0.223	0.033 - 0.216		0.00231	1.3214	1.076 - 1.623	1.076 - 1.623	0.00397	0.031083	0.07 - 0.507	0.074 - 0.512		0.18402	0.0225549	0.041 - 0.223	0.033 - 0.216		0.1791	1.08957	1.076 - 1.623	1.076 - 1.623	0.17677
white_blood_cell_leukocyte_count_f30000	Biological samples	0.0036315	-0.051 - 0.058	-0.05 - 0.06	-0.008 - 0.046	0.44828	0.00278062	-0.039 - 0.045	-0.042 - 0.042	-0.006 - 0.036	0.44816	1.01201	0.846 - 1.211	0.846 - 1.211	0.44809	-0.0393348	-0.051 - 0.058	-0.05 - 0.06	-0.008 - 0.046	0.85237	-0.0284555	-0.039 - 0.045	-0.042 - 0.042	-0.006 - 0.036	0.15285	0.906714	0.846 - 1.211	0.846 - 1.211	0.84488
witnessed_sudden_violent_death_f20530	Mental health	0.103283	-0.149 - 0.355	-0.143 - 0.362		0.21073	0.046368	-0.063 - 0.156	-0.073 - 0.146		0.20313	1.09187	0.884 - 1.349	0.884 - 1.349	0.20724	0.0583429	-0.149 - 0.355	-0.143 - 0.362		0.06127	0.0368212	-0.063 - 0.156	-0.073 - 0.146		0.055	1.11089	0.884 - 1.349	0.884 - 1.349	0.05421
worrier_anxious_feelings_f1980	Psychosocial factors	0.161654	0.021 - 0.303	0.018 - 0.301		0.01224	0.0946865	0.014 - 0.175	0.01 - 0.171		0.01046	1.29629	1.015 - 1.656	1.015 - 1.656	0.01887	0.0575593	0.021 - 0.303	0.018 - 0.301		0.05141	0.0382045	0.014 - 0.175	0.01 - 0.171		0.0455	1.12818	1.015 - 1.656	1.015 - 1.656	0.04445
worry_too_long_after_embarrassment_f2000	Psychosocial factors	0.0869692	-0.053 - 0.227	-0.055 - 0.226		0.11233	0.05326	-0.031 - 0.138	-0.036 - 0.133		0.10833	1.1593	0.906 - 1.484	0.906 - 1.484	0.12012	0.00422304	-0.053 - 0.227	-0.055 - 0.226		0.43995	0.00323221	-0.031 - 0.138	-0.036 - 0.133		0.43979	1.01397	0.906 - 1.484	0.906 - 1.484	0.4397

### Sheet: eTable6 GxE correlations
Predictors	category	PRS-cs-auto-SCZ75 (main analyses)				PRSice-SCZ75 (sensitivity analyses)
		r2	lower.CI	upper.CI	P	r2	lower.CI	upper.CI	P
plays_computer_games_f2237	Lifestyle and environment	-0.0258406	-0.0308703	-0.0208095	8.048e-24	-0.0230365	-0.028067	-0.0180049	2.94468e-19
hip_circumference_f49	Physical measures	-0.0200831	-0.025116	-0.0150492	5.37528e-15	-0.012002	-0.0170363	-0.00696697	2.98673e-06
impedance_of_leg_left_f23108	Physical measures	-0.0200072	-0.0250658	-0.0149475	9.29109e-15	-0.0166442	-0.0217035	-0.011584	1.14886e-10
leg_fatfree_mass_right_f23113	Physical measures	-0.0194729	-0.0245359	-0.014409	4.86773e-14	-0.0197034	-0.0247662	-0.0146395	2.44792e-14
weight_f21002	Physical measures	-0.019375	-0.0244092	-0.0143398	4.68697e-14	-0.0123858	-0.0174213	-0.00734973	1.43519e-06
impedance_of_whole_body_f23106	Physical measures	-0.0191401	-0.0241989	-0.0140802	1.23809e-13	-0.0148344	-0.0198942	-0.00977394	9.19605e-09
waist_circumference_f48	Physical measures	-0.0147675	-0.0198012	-0.0097331	8.99706e-09	-0.00882913	-0.0138637	-0.00379415	0.000588543
cystatin_c_f30720	Biological samples	-0.013008	-0.0181506	-0.00786478	7.16999e-07	-0.0106387	-0.0157816	-0.00549519	5.03924e-05
triglycerides_f30870	Biological samples	-0.011292	-0.0164363	-0.00614709	1.69623e-05	-0.00827145	-0.0134161	-0.00312634	0.00162795
arm_fat_mass_left_f23124	Physical measures	-0.00987075	-0.0149362	-0.00480479	0.000134121	0.00180172	-0.00326452	0.00686786	0.485786
body_mass_index_bmi_f21001	Physical measures	-0.00977974	-0.0148162	-0.00474279	0.000141599	-0.00207206	-0.00710917	0.00296515	0.420108
urate_f30880	Biological samples	-0.00881449	-0.0139599	-0.00366861	0.000787365	-0.000365902	-0.00551193	0.00478015	0.889166
number_of_daysweek_of_vigorous_physical_activity_10_minutes_f904	Lifestyle and environment	-0.00794918	-0.0130361	-0.00286186	0.00219498	-0.00286141	-0.00794872	0.00222605	0.2703
number_of_operations_selfreported_f136	Operations	-0.00793601	-0.0129683	-0.00290329	0.00199761	-0.00690934	-0.0119418	-0.00187657	0.00712907
igf1_f30770	Biological samples	-0.00662336	-0.0117793	-0.00146705	0.0118161	0.00427645	-0.000879934	0.0094326	0.104056
current_employment_status_f6142	Sociodemographics	-0.00571076	-0.010748	-0.000673266	0.0262894	-0.00108304	-0.00612052	0.00395449	0.673477
sleeplessness_insomnia_f1200	Lifestyle and environment	-0.00384837	-0.00888282	0.00118627	0.134092	0.00226941	-0.00276524	0.00730394	0.376982
number_of_treatmentsmedications_taken_f137	Medications	-0.0036515	-0.00868418	0.00138136	0.155021	0.00291439	-0.00211848	0.00794711	0.256392
hearing_difficultyproblems_f2247	Health and medical history	-0.00271679	-0.00784269	0.00240926	0.298909	-0.00123969	-0.00636566	0.00388635	0.6355
snoring_f1210	Lifestyle and environment	-0.00268317	-0.00788519	0.00251899	0.312059	-0.00603657	-0.0112383	-0.000834465	0.0229448
ever_had_bowel_cancer_screening_f2345	Health and medical history	-0.00242458	-0.0074903	0.00264127	0.348212	-0.00270912	-0.00777483	0.00235673	0.294568
trunk_fat_percentage_f23127	Physical measures	-0.00179724	-0.00686388	0.00326948	0.486913	0.00390838	-0.00115834	0.0089749	0.130563
trouble_falling_or_staying_asleep_or_sleeping_too_much_f20517	Mental health	-0.00170102	-0.00673872	0.00333677	0.50811	-0.0012839	-0.00632162	0.00375389	0.617425
fracturedbroken_bones_in_last_5_years_f2463	Health and medical history	-0.0014783	-0.00652248	0.00356595	0.565698	0.00399592	-0.00104833	0.00903997	0.12051
creactive_protein_f30710	Biological samples	-0.00136665	-0.00651447	0.00378125	0.602838	0.00164276	-0.00350515	0.00679057	0.531678
gamma_glutamyltransferase_f30730	Biological samples	-0.00133765	-0.00648214	0.00380692	0.610323	0.00600911	0.000864598	0.0111533	0.0220589
medication_for_pain_relief_constipation_heartburn_f6154	Health and medical history	-0.000706644	-0.00575743	0.00434418	0.783922	0.00376263	-0.0012882	0.00881327	0.144268
number_of_selfreported_noncancer_illnesses_f135	Medical conditions	-7.10325e-05	-0.00510387	0.00496181	0.977931	0.00591386	0.000881049	0.0109464	0.0212749
taking_other_prescription_medications_f2492	Health and medical history	0.000824976	-0.0042123	0.00586221	0.748218	0.00416711	-0.000870168	0.00920418	0.104934
neutrophill_count_f30140	Biological samples	0.00125912	-0.00384343	0.0063616	0.628637	-0.00280345	-0.00790586	0.00229911	0.281549
alkaline_phosphatase_f30610	Biological samples	0.00131135	-0.00383213	0.00645476	0.617287	0.000383257	-0.00476021	0.0055267	0.883888
vascularheart_problems_diagnosed_by_doctor_f6150	Health and medical history	0.00223937	-0.00279679	0.00727541	0.383474	0.00595248	0.00091638	0.0109883	0.0205258
pulse_rate_automated_reading_f102	Biological samples	0.00231302	-0.00284079	0.00746671	0.37906	0.00386351	-0.0012903	0.0090171	0.141759
fedup_feelings_f1960	Psychosocial factors	0.00257513	-0.00249719	0.00764733	0.319716	0.00272399	-0.00234834	0.00779617	0.292543
tea_intake_f1488	Lifestyle and environment	0.00296726	-0.00206799	0.00800235	0.248089	0.00416097	-0.000874263	0.00919599	0.105306
diagnosed_with_lifethreatening_illness_f20528	Mental health	0.00421243	-0.000829596	0.00925424	0.10153	0.00654938	0.00150743	0.011591	0.0108987
able_to_confide_f2110	Psychosocial factors	0.00425968	-0.000833702	0.00935285	0.101182	0.0056095	0.000516153	0.0107026	0.0308828
longstanding_illness_disability_or_infirmity_f2188	Health and medical history	0.00459669	-0.000483614	0.00967676	0.0761644	0.0103215	0.00524152	0.015401	6.83092e-05
leisuresocial_activities_f6160	Psychosocial factors	0.00520962	0.000172565	0.0102464	0.0426513	0.00601605	0.000979015	0.0110528	0.0192373
falls_in_the_last_year_f2296	Health and medical history	0.00564597	0.000610436	0.0106812	0.0279807	0.00765078	0.00261533	0.0126858	0.00290228
belief_that_own_life_is_meaningful_f20460	Mental health	0.00568908	0.000596624	0.0107812	0.0285543	0.00279806	-0.00229445	0.00789042	0.281526
witnessed_sudden_violent_death_f20530	Mental health	0.00586206	0.000825377	0.0108985	0.02254	0.00500886	-2.78493e-05	0.0100453	0.0512804
other_serious_medical_conditiondisability_diagnosed_by_doctor_f2473	Health and medical history	0.00591541	0.000846706	0.0109838	0.0221748	0.00740529	0.00233665	0.0124736	0.00419017
contraindications_for_spirometry_f3088	Physical measures	0.00600628	0.000963087	0.0110492	0.0195829	0.00650841	0.00146523	0.0115513	0.011426
immature_reticulocyte_fraction_f30280	Biological samples	0.00617349	0.0010281	0.0113186	0.018694	0.00762509	0.00247977	0.01277	0.00367808
high_light_scatter_reticulocyte_percentage_f30290	Biological samples	0.00617623	0.00103084	0.0113213	0.0186417	0.00371307	-0.00143238	0.00885832	0.157258
ever_had_known_person_concerned_about_or_recommend_reduction_of_alcohol_consumption_f20405	Mental health	0.00686969	0.00183369	0.0119053	0.00750424	0.0106431	0.00560738	0.0156784	3.43918e-05
hot_drink_temperature_f1518	Lifestyle and environment	0.0070803	0.00202185	0.0121384	0.00608192	0.00352259	-0.00153596	0.00858096	0.172301
general_happiness_f20458	Mental health	0.0074583	0.00241228	0.012504	0.00376866	0.00683481	0.00178875	0.0118805	0.00793735
worry_too_long_after_embarrassment_f2000	Psychosocial factors	0.00776415	0.00263877	0.0128891	0.0029877	0.00321418	-0.00191134	0.00833952	0.219041
blood_clot_dvt_bronchitis_emphysema_asthma_rhinitis_eczema_allergy_diagnosed_by_doctor_f6152	Health and medical history	0.00802082	0.00298605	0.0130552	0.00179419	0.00728105	0.00224623	0.0123155	0.00459183
variation_in_diet_f1548	Lifestyle and environment	0.0081235	0.00308652	0.0131601	0.00157269	0.00398421	-0.00105292	0.00902114	0.121077
been_involved_in_combat_or_exposed_to_warzone_f20527	Mental health	0.00815406	0.00311911	0.0131886	0.00150305	0.00888547	0.00385056	0.0139199	0.000542558
miserableness_f1930	Psychosocial factors	0.0083631	0.00330067	0.0134251	0.00120459	0.00730789	0.0022454	0.01237	0.00466568
ever_been_injured_or_injured_someone_else_through_drinking_alcohol_f20411	Mental health	0.00911859	0.00408492	0.0141518	0.0003846	0.0151099	0.0100768	0.0201423	4.01806e-09
irritability_f1940	Psychosocial factors	0.00917015	0.00404152	0.0142983	0.000457642	0.00540905	0.000280241	0.0105376	0.038729
weight_change_compared_with_1_year_ago_f2306	Health and medical history	0.0093801	0.00431445	0.0144453	0.000284313	0.0111513	0.00608577	0.0162162	1.59961e-05
pain_types_experienced_in_last_month_f6159	Health and medical history	0.00975837	0.0047235	0.0147927	0.000145511	0.0111367	0.0061019	0.0161708	1.45652e-05
wheeze_or_whistling_in_the_chest_in_last_year_f2316	Health and medical history	0.00990432	0.00483648	0.0149717	0.00012797	0.0111917	0.00612391	0.0162588	1.50322e-05
milk_type_used_f1418	Lifestyle and environment	0.0101571	0.00512319	0.0151904	7.66711e-05	0.0107565	0.00572271	0.0157898	2.81439e-05
ever_smoked_f20160	Lifestyle and environment	0.0109864	0.00594958	0.0160226	1.9119e-05	0.00885289	0.00381593	0.0138894	0.000571619
general_happiness_with_own_health_f20459	Mental health	0.0110122	0.00597374	0.01605	1.83905e-05	0.0126569	0.00761866	0.0176946	8.50418e-07
attendancedisabilitymobility_allowance_f6146	Sociodemographics	0.0110927	0.00605155	0.0161333	1.61369e-05	0.0150339	0.00999315	0.0200739	5.06712e-09
glycated_haemoglobin_hba1c_f30750	Biological samples	0.0111974	0.0060484	0.0163459	2.02538e-05	0.00969907	0.0045499	0.0148477	0.000222741
daytime_dozing_sleeping_narcolepsy_f1220	Lifestyle and environment	0.0114437	0.00640699	0.0164798	8.46976e-06	0.0110661	0.00602934	0.0161022	1.66231e-05
recent_feelings_of_tiredness_or_low_energy_f20519	Mental health	0.0130948	0.00805746	0.0181314	3.4935e-07	0.0156877	0.0106506	0.0207239	1.03727e-09
white_blood_cell_leukocyte_count_f30000	Biological samples	0.0131728	0.00807548	0.0182695	4.0906e-07	0.00142367	-0.00367423	0.0065215	0.584138
frequency_of_tiredness_lethargy_in_last_2_weeks_f2080	Psychosocial factors	0.0143228	0.00924155	0.0194033	3.31035e-08	0.0153428	0.0102617	0.0204231	3.26599e-09
frequency_of_friendfamily_visits_f1031	Psychosocial factors	0.0143555	0.00931572	0.0193946	2.37312e-08	0.0121387	0.00709865	0.0171781	2.35588e-06
recent_restlessness_f20516	Mental health	0.014985	0.00994729	0.020022	5.56143e-09	0.0140357	0.00899783	0.0190728	4.75904e-08
suffer_from_nerves_f2010	Psychosocial factors	0.0151228	0.0100145	0.0202304	6.56417e-09	0.0123607	0.00725201	0.0174687	2.11667e-06
mouthteeth_dental_problems_f6149	Health and medical history	0.0155308	0.010495	0.0205658	1.50272e-09	0.0156364	0.0106007	0.0206714	1.16363e-09
hand_grip_strength_right_f47	Physical measures	0.0155826	0.0105446	0.0206198	1.34846e-09	0.014097	0.00905878	0.0191344	4.16838e-08
recent_thoughts_of_suicide_or_selfharm_f20513	Mental health	0.0167613	0.0117113	0.0218106	7.80549e-11	0.0162834	0.0112333	0.0213328	2.63566e-10
poultry_intake_f1359	Lifestyle and environment	0.0168106	0.0117765	0.0218438	5.98247e-11	0.00692596	0.00189098	0.0119606	0.00701685
overall_health_rating_f2178	Health and medical history	0.0168602	0.0118235	0.021896	5.37909e-11	0.0193523	0.014316	0.0243876	5.08033e-14
major_dietary_changes_in_the_last_5_years_f1538	Lifestyle and environment	0.0172332	0.0121991	0.0222665	1.96612e-11	0.017597	0.0125629	0.0226301	7.37757e-12
recent_easy_annoyance_or_irritability_f20505	Mental health	0.0174038	0.01236	0.0224468	1.36206e-11	0.0124147	0.00737023	0.0174585	1.41212e-06
nap_during_day_f1190	Lifestyle and environment	0.0174098	0.012377	0.0224417	1.20939e-11	0.0185003	0.0134677	0.023532	5.85583e-13
peak_expiratory_flow_pef_f3064	Physical measures	0.0176395	0.0124463	0.0228318	2.8086e-11	0.0198122	0.0146193	0.025004	7.6461e-14
time_spent_using_computer_f1080	Lifestyle and environment	0.0177999	0.0127611	0.0228378	4.43364e-12	0.0134281	0.00838875	0.0184669	1.76807e-07
other_eye_problems_f2227	Health and medical history	0.0183727	0.0133375	0.0234069	8.64789e-13	0.0188523	0.0138172	0.0238864	2.18155e-13
age_first_had_sexual_intercourse_f2139	Lifestyle and environment	0.0186317	0.0134058	0.0238566	2.81606e-12	0.0220456	0.0168204	0.0272697	1.37292e-16
chest_pain_or_discomfort_f2335	Health and medical history	0.0187028	0.0136524	0.0237523	3.95892e-13	0.0168959	0.0118452	0.0219457	5.53677e-11
sensitivity_hurt_feelings_f1950	Psychosocial factors	0.0191974	0.0140998	0.0242941	1.58591e-13	0.0146931	0.00959483	0.0197907	1.62304e-08
worrier_anxious_feelings_f1980	Psychosocial factors	0.0192851	0.0141963	0.024373	1.11691e-13	0.0129039	0.00781423	0.017993	6.73791e-07
recent_poor_appetite_or_overeating_f20511	Mental health	0.0193503	0.0143156	0.024384	5.01696e-14	0.0197559	0.0147212	0.0247895	1.47886e-14
been_in_serious_accident_believed_to_be_lifethreatening_f20526	Mental health	0.0197249	0.0146909	0.024758	1.61313e-14	0.0195139	0.0144799	0.024547	3.05253e-14
recent_feelings_of_depression_f20510	Mental health	0.0201832	0.0151436	0.0252217	4.22984e-15	0.0176284	0.0125884	0.0226674	7.1637e-12
recent_trouble_concentrating_on_things_f20508	Mental health	0.0206299	0.0155956	0.0256632	9.75866e-16	0.0169954	0.0119605	0.0220295	3.71673e-11
recent_changes_in_speedamount_of_moving_or_speaking_f20518	Mental health	0.0207886	0.0157536	0.0258225	5.94219e-16	0.0224348	0.0174001	0.0274683	2.51692e-18
mood_swings_f1920	Psychosocial factors	0.0211892	0.0161158	0.0262614	2.7455e-16	0.0171377	0.0120637	0.0222108	3.618e-11
cereal_intake_f1458	Lifestyle and environment	0.0215654	0.0165315	0.0265983	4.68017e-17	0.0219962	0.0169623	0.0270289	1.10772e-17
frequency_of_tenseness_restlessness_in_last_2_weeks_f2070	Psychosocial factors	0.0216472	0.016553	0.0267402	8.31412e-17	0.0207779	0.0156836	0.0258711	1.32507e-15
someone_to_take_to_doctor_when_needed_as_a_child_f20491	Mental health	0.0221259	0.0170786	0.0271721	8.71894e-18	0.0133961	0.00834744	0.018444	1.99065e-07
vitamin_and_mineral_supplements_f6155	Health and medical history	0.0228638	0.0178269	0.0278995	5.87926e-19	0.0198797	0.0148422	0.0249161	1.04889e-14
sexual_interference_by_partner_or_expartner_without_consent_as_an_adult_f20524	Mental health	0.0231234	0.0180853	0.0281603	2.40389e-19	0.0245306	0.0194928	0.0295671	1.4208e-21
illness_injury_bereavement_stress_in_last_2_years_f6145	Psychosocial factors	0.023358	0.0183213	0.0283935	1.02064e-19	0.0236888	0.0186521	0.0287242	3.09996e-20
getting_up_in_morning_f1170	Lifestyle and environment	0.0234849	0.0184521	0.0285164	6.06139e-20	0.0223055	0.0172725	0.0273374	3.82255e-18
guilty_feelings_f2030	Mental health	0.0237237	0.0186433	0.0288029	5.71825e-20	0.0158954	0.0108136	0.0209763	8.79427e-10
loneliness_isolation_f2020	Psychosocial factors	0.024623	0.0195623	0.0296824	1.52567e-21	0.0226678	0.0176067	0.0277277	1.69422e-18
recent_trouble_relaxing_f20515	Mental health	0.0246918	0.0196541	0.0297282	7.73629e-22	0.0195907	0.0145521	0.0246284	2.5565e-14
recent_feelings_of_inadequacy_f20507	Mental health	0.0252384	0.0201966	0.030279	1.0427e-22	0.0235863	0.0185441	0.0286273	4.93013e-20
drive_faster_than_motorway_speed_limit_f1100	Lifestyle and environment	0.0253063	0.0200888	0.0305223	2.03816e-21	0.0250384	0.0198209	0.0302546	5.33147e-21
recent_feelings_or_nervousness_or_anxiety_f20506	Mental health	0.025369	0.0203294	0.0304073	6.03777e-23	0.0226395	0.0175993	0.0276786	1.3522e-18
ever_selfharmed_f20480	Mental health	0.026133	0.0210964	0.0311683	2.82354e-24	0.024236	0.019199	0.0292718	4.20131e-21
ever_taken_cannabis_f20453	Mental health	0.0269662	0.0219331	0.031998	8.95484e-26	0.0261997	0.0211664	0.0312317	2.02103e-24
mean_time_to_correctly_identify_matches_f20023	Cognitive function	0.0270319	0.0219969	0.0320655	7.12087e-26	0.0230332	0.0179972	0.0280679	3.19285e-19
belittlement_by_partner_or_expartner_as_an_adult_f20521	Mental health	0.027326	0.0222895	0.0323611	2.17454e-26	0.0278291	0.0227927	0.032864	2.61529e-27
felt_loved_as_a_child_f20489	Mental health	0.0274054	0.0223664	0.0324429	1.65123e-26	0.02112	0.0160796	0.0261592	2.19897e-16
ever_addicted_to_any_substance_or_behaviour_f20401	Mental health	0.0276303	0.0225743	0.0326849	9.51905e-27	0.0272559	0.0221998	0.0323106	4.51563e-26
frequency_of_depressed_mood_in_last_2_weeks_f2050	Psychosocial factors	0.027677	0.0225733	0.0327794	2.30609e-26	0.0264094	0.0213053	0.0315121	3.77811e-24
frequency_of_unenthusiasm_disinterest_in_last_2_weeks_f2060	Psychosocial factors	0.0287493	0.0236685	0.0338285	1.48236e-28	0.0223257	0.0172434	0.0274068	7.46198e-18
recent_worrying_too_much_about_different_things_f20520	Mental health	0.0291011	0.0240617	0.034139	1.13608e-29	0.0222915	0.0172505	0.0273313	4.5255e-18
ever_contemplated_selfharm_f20485	Mental health	0.0291137	0.0240752	0.0341507	1.04994e-29	0.0287198	0.0236812	0.0337569	5.95858e-29
forced_expiratory_volume_in_1second_fev1_f3063	Physical measures	0.0294261	0.0242354	0.0346152	1.1802e-28	0.0269781	0.0217868	0.032168	2.40477e-24
seen_doctor_gp_for_nerves_anxiety_tension_or_depression_f2090	Psychosocial factors	0.0294435	0.0244029	0.0344827	2.55456e-30	0.0257522	0.0207106	0.0307924	1.4097e-23
length_of_time_at_current_address_f699	Sociodemographics	0.0304326	0.0253997	0.035464	2.28944e-32	0.0226679	0.0176331	0.0277016	1.12669e-18
recent_feelings_of_foreboding_f20512	Mental health	0.0304419	0.0254009	0.0354814	2.74715e-32	0.0272344	0.0221926	0.0322748	3.58858e-26
nervous_feelings_f1970	Mental health	0.0304538	0.0253713	0.0355347	8.18487e-32	0.0208585	0.0157737	0.0259421	9.10908e-16
ever_sought_or_received_professional_help_for_mental_distress_f20499	Mental health	0.0313548	0.0263181	0.0363899	3.3403e-34	0.0293995	0.0243622	0.0344353	2.84816e-30
victim_of_sexual_assault_f20531	Mental health	0.0317424	0.0266834	0.0367997	1.02034e-34	0.0283794	0.0233195	0.0334378	4.37976e-28
victim_of_physically_violent_crime_f20529	Mental health	0.0317577	0.0267248	0.036789	4.30892e-35	0.0276233	0.0225892	0.032656	5.91825e-27
ever_had_period_extreme_irritability_f20502	Mental health	0.0318806	0.0267752	0.0369844	2.11102e-34	0.0274391	0.0223324	0.0325443	6.50725e-26
alcohol_drinker_status_f20117	Lifestyle and environment	0.0324368	0.0274068	0.0374652	1.42123e-36	0.0218073	0.0167746	0.0268388	2.05371e-17
ever_had_period_of_mania_excitability_f20501	Mental health	0.0325408	0.0274563	0.0376237	4.7613e-36	0.0294746	0.0243892	0.0345585	7.08713e-30
seen_a_psychiatrist_for_nerves_anxiety_tension_or_depression_f2100	Psychosocial factors	0.0342852	0.0292505	0.0393182	1.40352e-40	0.029365	0.0243289	0.0343997	3.22983e-30
ever_thought_that_life_not_worth_living_f20479	Mental health	0.0352334	0.03019	0.0402749	1.30006e-42	0.0313438	0.0262992	0.0363868	4.44506e-34
sexually_molested_as_a_child_f20490	Mental health	0.0359777	0.0309222	0.0410314	3.77406e-44	0.0279767	0.0229188	0.0330332	2.31867e-27
ever_felt_worried_tense_or_anxious_for_most_of_a_month_or_longer_f20421	Mental health	0.0363575	0.0311613	0.0415517	9.79058e-43	0.0333342	0.028137	0.0385297	3.39158e-36
ever_had_prolonged_feelings_of_sadness_or_depression_f20446	Mental health	0.0364295	0.0313968	0.0414603	1.29541e-45	0.0328978	0.0278639	0.0379299	1.62617e-37
physical_violence_by_partner_or_expartner_as_an_adult_f20523	Mental health	0.0366771	0.0316432	0.0417092	3.44145e-46	0.0379534	0.0329199	0.0429849	2.45193e-49
ever_suffered_mental_distress_preventing_usual_activities_f20500	Mental health	0.0370321	0.0319723	0.04209	1.36856e-46	0.0347032	0.0296427	0.039762	3.99482e-41
vitamin_d_f30890	Biological samples	0.0373763	0.0321334	0.0426172	2.72303e-44	0.0288272	0.0235815	0.0340713	5.0019e-27
avoided_activities_or_situations_because_of_previous_stressful_experience_in_past_month_f20495	Mental health	0.0406486	0.0356193	0.0456758	2.09954e-56	0.0375003	0.0324699	0.0425288	2.88272e-48
felt_very_upset_when_reminded_of_stressful_experience_in_past_month_f20498	Mental health	0.0408405	0.0358117	0.0458672	6.26078e-57	0.040227	0.035198	0.045254	2.76443e-55
risk_taking_f2040	Psychosocial factors	0.0413483	0.0362412	0.0464531	1.37508e-56	0.0301983	0.0250874	0.0353075	5.54405e-31
natural_environment_percentage_buffer_1000m_f24506	Local Environment	0.0419645	0.0369158	0.047011	1.53549e-59	0.0310956	0.0260432	0.0361465	1.80664e-33
physically_abused_by_family_as_a_child_f20488	Mental health	0.0427084	0.0376786	0.047736	4.75175e-62	0.0432938	0.0382642	0.0483211	1.03094e-63
repeated_disturbing_thoughts_of_stressful_experience_in_past_month_f20497	Mental health	0.0433613	0.0383338	0.0483867	5.91206e-64	0.0413067	0.0362783	0.046333	3.3486e-58
type_of_accommodation_lived_in_f670	Sociodemographics	0.0434598	0.0384341	0.0484834	2.7878e-64	0.0330885	0.028059	0.0381163	5.40709e-38
pork_intake_f1389	Lifestyle and environment	0.0442723	0.0392421	0.0493001	1.61323e-66	0.025978	0.0209419	0.0310128	5.18267e-24
tense_highly_strung_f1990	Psychosocial factors	0.0458147	0.0407295	0.0508975	1.34145e-69	0.0376132	0.0325248	0.0426997	1.74069e-47
townsend_deprivation_index_at_recruitment_f189	Population characteristics	0.0465619	0.0415359	0.0515855	1.77748e-73	0.0393761	0.0343472	0.044403	4.71176e-53
particulate_matter_air_pollution_pm10_2007_f24019	Local Environment	0.0489926	0.0439255	0.0540572	7.68572e-80	0.0350709	0.0299982	0.0401418	9.03646e-42
felt_hated_by_family_member_as_a_child_f20487	Mental health	0.0526884	0.0476619	0.0577123	1.87093e-93	0.0468281	0.0417988	0.0518551	3.37279e-74
nitrogen_dioxide_air_pollution_2007_f24018	Local Environment	0.0528602	0.0478009	0.0579169	7.35268e-93	0.0400228	0.0349577	0.0450858	5.40298e-54
use_of_sunuv_protection_f2267	Lifestyle and environment	0.0558361	0.0508165	0.060853	5.97813e-105	0.0402111	0.0351843	0.0452359	2.73246e-55
Note: r2" correlation coefficient, lower.CI: lower 95% confident interval, upper.CI: upper 95% confident interval, P: P value. the variables in bold are significant results from both PRS-cs-auto-SCZ75 and PRSice-SCZ75

### Sheet: eTable7 replicate results
Predictor	protective	exposure	N	multiplicative scale (Ms)				Relative excess risk due to interaction (RERI)				Attributable proportion (AP)				Synergy index (SI)
				estimate	lower.CI	upper.CI	P	estimate	lower.CI	upper.CI	P	estimate	lower.CI	upper.CI	P	estimate	lower.CI	upper.CI	P
birth_weight_f20022	Yes	continuous	91215	0.994669	0.931225	1.06243	0.8737	-0.00481494	-0.0796065	0.0699766	0.5502	-0.00408147	-0.0676794	0.0595165	0.44995	0.973906	0.643844	1.47317	0.54982
maternal_smoking_around_birth_f1787	No	binary	132602	0.942416	0.83738	1.06063	0.32526	-0.0239523	-0.184694	0.136789	0.61488	-0.0159691	-0.124003	0.0920649	0.38602	0.954278	0.696851	1.3068	0.61477
pack_years_of_smoking_f20161	No	continuous	41606	1.01563	0.937701	1.10004	0.70335	0.0588536	-0.0503204	0.168028	0.14535	0.0407963	-0.0322652	0.113858	0.13689	1.15336	0.893815	1.48827	0.13634
smoking_status_f20116	No	binary	151326	1.04005	0.938183	1.15298	0.45527	0.126143	-0.013651	0.265937	0.03848	0.0763129	-0.00570888	0.158335	0.03411	1.23944	0.968198	1.58667	0.04424
Note: N: sample size for interaction analyses. r2" correlation coefficient, lower.CI: lower 95% confident interval, upper.CI: upper 95% confident interval, P: P value. 95%CI is estimated by delta method.
